# Metabolite patterns of patients with peripheral arterial disease in response to exercise

**DOI:** 10.1101/2021.07.24.21261067

**Authors:** Tiffany R. Bellomo, Noah L. Tsao, Hillary Johnston-Cox, Kamil Borkowski, Gabrielle Shakt, Renae Judy, Jonni S. Moore, Sarah J. Ractcliffe, Oliver Fiehn, Emile Mohler, John W. Newman, Scott M. Damrauer

## Abstract

Supervised exercise therapy (SET) is an effective intervention for symptomatic peripheral artery disease. Its effect on metabolism, measured by the circulating metabolome is not well understood. Participants underwent the Gardner graded treadmill test before and after SET and blood was sampled before and after each treadmill test. We tested the average association of metabolite levels with timing of blood draws. We used five models to identify metabolites or changes in metabolites at specific time points that associate with treadmill test performance or inter-individual variability in functional performance after SET. When analyzing individual time points, high levels of anandamide (AEA) before any exercise interventions were associated with shorter, or worse, walking time. Increased arachidonic acid (AA) and decreased levels of AA precursors (dihomo-γ-linolenic acid and diacylglycerol) before any exercise was associated with shorter walking times. Participants who tolerated large increases in AA during acute exercise had longer, or better, walking times before and after SET. We identified two pathways of relevance to individual response to SET: AEA synthesis may increase the activity at endocannabinoid receptors, resulting in worse treadmill test performance. SET may help train patients withstand higher levels of AA and inflammatory signaling, resulting in longer walking times.

## Supplemental Tables 1-23 for "Metabolite patterns of patients with peripheral arterial disease in response to exercise": Bellomo et al Supp Tables v6.xlsx (part 1 of 2)

### Sheet: Supplemental Table 1
Supplemental Table 1. Demographic characteristics of all participants (n = 130) enrolled in the original study described by Moehler et al (Baker WB et al. Effects of exercise training on calf muscle oxygen extraction and blood flow in patients with peripheral artery disease . J. Appl. Physiol. 2017;123(6):1599–1609).
	Control	Treatment	P-value	Overall
	(N=65)	(N=65)		(N=130)
Age (years)
Median [IQR]	67.0 [60.0, 75.0]	67.0 [62.0, 70.0]		67.0 [60.3, 73.0]
Gender
Male	37 (56.9%)	46 (70.8%)	0.144	83 (63.8%)
Female	28 (43.1%)	19 (29.2%)		47 (36.2%)
BMI
Median [IQR]	27.8 [24.5, 30.1]	28.7 [26.0, 31.2]		28.3 [25.1, 30.6]
Tobacco Use
Never	4 (6.2%)	6 (9.2%)	0.668	10 (7.7%)
Former	39 (60.0%)	34 (52.3%)		73 (56.2%)
Recently Quit (< 3 mos)	4 (6.2%)	7 (10.8%)		11 (8.5%)
Current Smoker	18 (27.7%)	18 (27.7%)		36 (27.7%)
Diabetes
Yes	25 (38.5%)	28 (43.1%)	0.721	53 (40.8%)
No	40 (61.5%)	37 (56.9%)		77 (59.2%)
Hypertension
Yes	53 (81.5%)	58 (89.2%)	0.321	111 (85.4%)
No	12 (18.5%)	7 (10.8%)		19 (14.6%)
Hyperlipidemia
Yes	49 (75.4%)	51 (78.5%)	0.835	100 (76.9%)
No	16 (24.6%)	14 (21.5%)		30 (23.1%)
Pre-Training ABI
Median [IQR]	0.650 [0.590, 0.720]	0.680 [0.630, 0.760]		0.680 [0.590, 0.740]
Post-Training ABI
Median [IQR]	0.730 [0.600, 0.840]	0.745 [0.608, 0.863]		0.730 [0.600, 0.860]

### Sheet: Supplemental Table 2
Supplemental Table 2. Complete data from testing the association of resting baseline metabolite levels with demographic characteristics. Metabolite levels from the first visit plasma draw before any exercise were tested for a baseline association with the following outcomes controlling for age and sex: minimum ABI, maximum ABI, smoking status, type 2 diabetes, and BMI. Abbreviations: ABI, ankle brachial index; BMI, body mass index.
Term	Data Set	Metabolite	Effect Estimate	Standard Error	P Value	OR	LCB95	UCB95	Corrected P Value
age	Primary	xylose	0.00270309	0.0187013	0.885858	1.00271	0.966618	1.04014	0.998483
age	Primary	xylitol	-0.00232497	0.0243016	0.924298	0.997678	0.951271	1.04635	0.998483
age	Primary	valine	-0.0244325	0.0256388	0.3468	0.975864	0.928036	1.02616	0.998483
age	Primary	uridine	-0.0295421	0.021027	0.168375	0.97089	0.93169	1.01174	0.960538
age	Primary	uric acid	-0.00479389	0.0182236	0.793964	0.995218	0.960298	1.03141	0.998483
age	Primary	urea	-0.0283275	0.0220947	0.207785	0.97207	0.930872	1.01509	0.974989
age	Primary	UDP glucuronic acid	-0.00742687	0.0287482	0.797575	0.992601	0.938218	1.05014	0.998483
age	Primary	tyrosine	-0.0013669	0.0138719	0.922038	0.998634	0.971848	1.02616	0.998483
age	Primary	tryptophan	-0.0110989	0.0256111	0.667268	0.988963	0.940544	1.03987	0.998483
age	Primary	hydroxyproline	0.0049263	0.0151908	0.74754	1.00494	0.975459	1.03531	0.998483
age	Primary	gamma-tocopherol	-0.00963014	0.0213121	0.654006	0.990416	0.949897	1.03266	0.998483
age	Primary	alpha-tocopherol	-0.0230737	0.0166271	0.173526	0.977191	0.945858	1.00956	0.960538
age	Primary	threonine	-0.00127513	0.0177407	0.943088	0.998726	0.964595	1.03406	0.998483
age	Primary	threonic acid	-0.0314477	0.0195932	0.11699	0.969042	0.932533	1.00698	0.960538
age	Primary	threitol	0.00657302	0.0207759	0.753494	1.00659	0.966429	1.04843	0.998483
age	Primary	taurine	-0.00603692	0.0324796	0.853563	0.993981	0.932676	1.05932	0.998483
age	Primary	sucrose	0.0171581	0.0241579	0.482003	1.01731	0.97026	1.06663	0.998483
age	Primary	succinic acid	0.000573028	0.0159972	0.971618	1.00057	0.969687	1.03244	0.998483
age	Primary	stearic acid	-0.000444762	0.0132864	0.973476	0.999555	0.973862	1.02593	0.998483
age	Primary	shikimic acid	-0.0452971	0.0284559	0.119931	0.955713	0.903869	1.01053	0.960538
age	Primary	serine	-0.0211861	0.0158942	0.1907	0.979037	0.949007	1.01002	0.960538
age	Primary	salicylic acid	-0.0636979	0.0317428	0.0521318	0.938288	0.881691	0.998519	0.960538
age	Primary	salicylaldehyde	-0.0112167	0.025651	0.66445	0.988846	0.94036	1.03983	0.998483
age	Primary	ribose	-0.0101774	0.0174795	0.563929	0.989874	0.956536	1.02437	0.998483
age	Primary	ribonic acid	-0.0109347	0.0171042	0.526566	0.989125	0.956515	1.02285	0.998483
age	Primary	pyruvic acid	-0.00362094	0.0205135	0.860852	0.996386	0.957119	1.03726	0.998483
age	Primary	putrescine	-0.0485775	0.0369604	0.196832	0.952584	0.886016	1.02415	0.960538
age	Primary	pseudo uridine	0.00708273	0.0176363	0.690289	1.00711	0.97289	1.04253	0.998483
age	Primary	propane 1 3 diol	-0.0122531	0.0125488	0.335192	0.987822	0.963822	1.01242	0.998483
age	Primary	proline	-0.0207188	0.0173797	0.240802	0.979494	0.946691	1.01343	0.979261
age	Primary	pipecolinic acid	-0.0189686	0.0244472	0.442741	0.98121	0.935303	1.02937	0.998483
age	Primary	phosphoethanolamine	-0.00760087	0.0248583	0.761495	0.992428	0.945234	1.04198	0.998483
age	Primary	phosphate	-0.00560772	0.0123977	0.65368	0.994408	0.970536	1.01887	0.998483
age	Primary	phenylalanine	0.00313864	0.015763	0.843263	1.00314	0.972625	1.03462	0.998483
age	Primary	pentadecanoic acid	0.00589038	0.0174634	0.737797	1.00591	0.97206	1.04093	0.998483
age	Primary	pelargonic acid	-0.0290547	0.0182886	0.120643	0.971363	0.937161	1.00681	0.960538
age	Primary	palmitoleic acid	-0.0110114	0.021662	0.614241	0.989049	0.947935	1.03195	0.998483
age	Primary	palmitic acid	-0.00917405	0.0122385	0.458231	0.990868	0.967382	1.01492	0.998483
age	Primary	oxoproline	0.00245688	0.019908	0.902449	1.00246	0.964097	1.04235	0.998483
age	Primary	ornithine	0.00958698	0.0261176	0.715658	1.00963	0.95925	1.06266	0.998483
age	Primary	octanol	-0.00388561	0.0155275	0.803785	0.996122	0.966263	1.0269	0.998483
age	Primary	octadecanol	-0.00416887	0.0167566	0.804899	0.99584	0.963665	1.02909	0.998483
age	Primary	N-methylalanine	-0.0133535	0.0157887	0.403122	0.986735	0.956667	1.01775	0.998483
age	Primary	naproxen	0.0640034	0.0377389	0.098295	1.0661	0.990085	1.14794	0.960538
age	Primary	myristic acid	-0.00682655	0.0199836	0.734579	0.993197	0.955047	1.03287	0.998483
age	Primary	myo-inositol	-0.000433964	0.016643	0.979338	0.999566	0.967486	1.03271	0.998483
age	Primary	methionine sulfoxide	-0.023212	0.0187758	0.224149	0.977055	0.941753	1.01368	0.979261
age	Primary	methionine	0.00353839	0.0256499	0.891029	1.00354	0.95434	1.05529	0.998483
age	Primary	methanolphosphate	0.0130959	0.0340541	0.702763	1.01318	0.947764	1.08312	0.998483
age	Primary	mannose	-0.0211337	0.0149531	0.165917	0.979088	0.950809	1.00821	0.960538
age	Primary	maltose	0.0137272	0.0214076	0.525327	1.01382	0.972163	1.05727	0.998483
age	Primary	malic acid	0.000287413	0.0150604	0.984877	1.00029	0.971192	1.03025	0.998483
age	Primary	lyxitol	0.0060143	0.0181856	0.742724	1.00603	0.970805	1.04254	0.998483
age	Primary	lysine	-0.0438834	0.0364719	0.236537	0.957066	0.891038	1.02799	0.979261
age	Primary	linoleic acid	-0.00924434	0.0201509	0.649093	0.990798	0.952429	1.03071	0.998483
age	Primary	levoglucosan	0.0373761	0.0271524	0.176931	1.03808	0.984282	1.09483	0.960538
age	Primary	leucine	-0.0250849	0.0179071	0.169594	0.975227	0.941592	1.01006	0.960538
age	Primary	lauric acid	-0.00192092	0.0136182	0.888592	0.998081	0.971793	1.02508	0.998483
age	Primary	lactic acid	-0.0191669	0.0140171	0.179751	0.981016	0.954431	1.00834	0.960538
age	Primary	Isothreonic Acid	-0.00298759	0.0169758	0.861261	0.997017	0.964389	1.03075	0.998483
age	Primary	isoleucine	-0.010074	0.0168134	0.552716	0.989977	0.957884	1.02314	0.998483
age	Primary	indoxyl sulfate	-0.00993676	0.0229527	0.667583	0.990112	0.946557	1.03567	0.998483
age	Primary	indole-3-lactate	-0.0274604	0.0208469	0.195858	0.972913	0.933961	1.01349	0.960538
age	Primary	indole-3-acetate	0.0251199	0.0184368	0.181281	1.02544	0.989044	1.06317	0.960538
age	Primary	hydroxyproline dipeptide	0.00138661	0.0281273	0.960947	1.00139	0.947676	1.05814	0.998483
age	Primary	hydroxylamine	-0.00700839	0.0175505	0.691947	0.993016	0.959438	1.02777	0.998483
age	Primary	hydroxycarbamate	-0.0134106	0.0358849	0.710753	0.986679	0.919666	1.05858	0.998483
age	Primary	histidine	0.011605	0.0332638	0.72916	1.01167	0.947819	1.07983	0.998483
age	Primary	hippuric acid	0.0122889	0.0229424	0.595411	1.01236	0.96785	1.05893	0.998483
age	Primary	hexuronic acid	0.0146123	0.0199977	0.469563	1.01472	0.975717	1.05528	0.998483
age	Primary	hexitol	-0.00829039	0.0173746	0.636057	0.991744	0.958539	1.0261	0.998483
age	Primary	heptadecanoic acid	-0.0240548	0.0168217	0.161112	0.976232	0.94457	1.00896	0.960538
age	Primary	glycolic acid	-0.0068552	0.0126767	0.591907	0.993168	0.968796	1.01815	0.998483
age	Primary	glycine	0.000372394	0.0164924	0.982107	1.00037	0.968552	1.03324	0.998483
age	Primary	Glycerol-3-Phosphate	-0.0262432	0.0312054	0.40576	0.974098	0.916305	1.03554	0.998483
age	Primary	glycerol-3-galactoside	0.00553034	0.0215055	0.798481	1.00555	0.964042	1.04884	0.998483
age	Primary	glycerol	-0.0190347	0.0158504	0.237423	0.981145	0.951133	1.0121	0.979261
age	Primary	glyceric acid	-0.0285157	0.0188999	0.139847	0.971887	0.936543	1.00856	0.960538
age	Primary	glutamine	-0.0137262	0.0422723	0.74723	0.986368	0.907937	1.07157	0.998483
age	Primary	glutamic acid	-0.0185445	0.0287918	0.523491	0.981626	0.927765	1.03861	0.998483
age	Primary	glucose-1-phosphate	-0.0172582	0.0213525	0.424112	0.98289	0.942604	1.0249	0.998483
age	Primary	glucose	-0.0209825	0.0135468	0.129922	0.979236	0.953578	1.00558	0.960538
age	Primary	gluconic acid	-0.0168915	0.0193563	0.388474	0.98325	0.946646	1.02127	0.998483
age	Primary	fumaric acid	-0.00672015	0.0165769	0.687523	0.993302	0.961548	1.02611	0.998483
age	Primary	fucose	0.00583158	0.0172925	0.737847	1.00585	0.972328	1.04052	0.998483
age	Primary	ethanolamine	-0.000940969	0.0189091	0.960579	0.999059	0.96271	1.03678	0.998483
age	Primary	erythritol	-0.0362485	0.0201428	0.0800862	0.964401	0.927068	1.00324	0.960538
age	Primary	dodecanol	-0.0100858	0.0135062	0.459933	0.989965	0.964102	1.01652	0.998483
age	Primary	dehydroascorbic acid	-0.0147671	0.0199086	0.462923	0.985341	0.947633	1.02455	0.998483
age	Primary	cystine	0.00245191	0.035791	0.945751	1.00245	0.934542	1.0753	0.998483
age	Primary	cysteine	-0.0343771	0.0204574	0.101299	0.966207	0.928232	1.00574	0.960538
age	Primary	creatinine	0.00182236	0.0297988	0.951565	1.00182	0.944988	1.06208	0.998483
age	Primary	conduritol beta epoxide	-0.0106851	0.0262085	0.685846	0.989372	0.939832	1.04152	0.998483
age	Primary	citric acid	0.0244513	0.0121933	0.0522858	1.02475	1.00055	1.04954	0.960538
age	Primary	citramalic acid	0.000405366	0.0157198	0.979566	1.00041	0.970052	1.03171	0.998483
age	Primary	cholesterol	-0.00233136	0.0145509	0.873579	0.997671	0.96962	1.02653	0.998483
age	Primary	caprylic acid	-0.0146787	0.0144984	0.317904	0.985428	0.95782	1.01383	0.998483
age	Primary	capric acid	-0.0131657	0.0116378	0.265213	0.986921	0.964664	1.00969	0.998483
age	Primary	beta alanine	0.00772573	0.0332716	0.817661	1.00776	0.944135	1.07566	0.998483
age	Primary	benzyl alcohol	-3.87483e-05	0.0268668	0.998857	0.999961	0.948667	1.05403	0.998857
age	Primary	benzoic acid	-0.00730994	0.0149364	0.627444	0.992717	0.964076	1.02221	0.998483
age	Primary	aspartic acid	-0.00978825	0.0356407	0.785123	0.990259	0.923445	1.06191	0.998483
age	Primary	asparagine	0.00456426	0.0272968	0.868117	1.00457	0.952241	1.05978	0.998483
age	Primary	arachidonic acid	-0.0191268	0.0173079	0.276255	0.981055	0.948332	1.01491	0.998483
age	Primary	arachidic acid	0.00396389	0.0152976	0.79698	1.00397	0.974316	1.03453	0.998483
age	Primary	aminomalonate	-0.000307998	0.0251605	0.990299	0.999692	0.951588	1.05023	0.998483
age	Primary	alpha ketoglutarate	0.0056646	0.0129701	0.664836	1.00568	0.980437	1.03157	0.998483
age	Primary	alanine	-0.0147961	0.015461	0.344781	0.985313	0.955902	1.01563	0.998483
age	Primary	aconitic acid	0.00310519	0.0206208	0.88112	1.00311	0.963376	1.04448	0.998483
age	Primary	5-methoxytryptamine	-0.0580049	0.0342389	0.0986452	0.943645	0.882397	1.00914	0.960538
age	Primary	4-hydroxybutyric acid	-0.00442193	0.0308484	0.886796	0.995588	0.937175	1.05764	0.998483
age	Primary	4-hydroxybenzoate	-0.00228605	0.0271051	0.933241	0.997717	0.946095	1.05215	0.998483
age	Primary	3-hydroxybutyric acid	0.00133141	0.0220088	0.952087	1.00133	0.959056	1.04547	0.998483
age	Primary	3-aminoisobutyric acid	-0.0105485	0.0209999	0.618424	0.989507	0.949606	1.03108	0.998483
age	Primary	2-ketoisovaleric acid	-0.0323561	0.013974	0.0262374	0.968162	0.942005	0.995045	0.960538
age	Primary	2-ketoisocaproic acid	-0.0372581	0.0133874	0.0084299	0.963427	0.938477	0.989042	0.960538
age	Primary	2-hydroxyvaleric acid	-0.0196932	0.0176935	0.272878	0.980499	0.947079	1.0151	0.998483
age	Primary	salicyluric acid	-0.0285794	0.0274983	0.305402	0.971825	0.920833	1.02564	0.998483
age	Primary	2-hydroxyglutaric acid	0.0147756	0.015662	0.351594	1.01489	0.984204	1.04652	0.998483
age	Primary	2-hydroxybutanoic acid	-0.024076	0.0149122	0.114913	0.976212	0.948092	1.00517	0.960538
age	Primary	2-Deoxytetronic acid	0.00722492	0.01653	0.664594	1.00725	0.97514	1.04042	0.998483
age	Primary	2,3-Dihydroxybutanoic acid	-0.0175655	0.0187736	0.355522	0.982588	0.947089	1.01942	0.998483
age	Complex Lipids	Cholesterol-d7	0.00850337	0.00804698	0.297492	1.00854	0.992758	1.02457	0.645621
age	Complex Lipids	12-[(Cyclohexylcarbamoyl)amino]dodecanoic acid	-0.0023627	0.00440566	0.594969	0.99764	0.989062	1.00629	0.885338
age	Complex Lipids	1_DG.12.0.12.0.0.0.iSTD	-0.011574	0.00786502	0.149589	0.988493	0.973371	1.00385	0.486959
age	Complex Lipids	1_LPC.17.0.iSTD	-0.0112372	0.00667396	0.100653	0.988826	0.975975	1.00185	0.410664
age	Complex Lipids	1_LPE.17.1.iSTD	-0.00395417	0.00845555	0.642783	0.996054	0.979682	1.0127	0.89532
age	Complex Lipids	1_PC.25.0.iSTD	-0.00724379	0.00476999	0.137359	0.992782	0.983544	1.00211	0.483252
age	Complex Lipids	1_PE.17.0.17.0.iSTD	0.00053268	0.00818727	0.948475	1.00053	0.984605	1.01672	0.978845
age	Complex Lipids	1_SM.d35.1.iSTD	-0.00221575	0.00480492	0.647396	0.997787	0.988434	1.00723	0.89532
age	Complex Lipids	C17 Sphingosine	-0.00720266	0.00914443	0.435915	0.992823	0.975187	1.01078	0.757898
age	Complex Lipids	1_CE.22.1.iSTD	-0.00793919	0.00401036	0.0552162	0.992092	0.984325	0.999921	0.374151
age	Complex Lipids	N-Tetracosanoyl-C17-sphingosine	-0.0093184	0.00556461	0.10245	0.990725	0.979978	1.00159	0.412496
age	Complex Lipids	1-Heptadecanoyl-rac-glycerol	-0.00919945	0.00482737	0.0644831	0.990843	0.981512	1.00026	0.384179
age	Complex Lipids	1_TG.17.0.17.1.17.0.d5.iSTD	-0.0158748	0.00472182	0.00180895	0.984251	0.975184	0.993402	0.271997
age	Complex Lipids	1_Ceramide.d18.1.17.0.iSTD	0.000317811	0.00921967	0.972687	1.00032	0.982404	1.01856	0.988043
age	Complex Lipids	12-[(Cyclohexylcarbamoyl)amino]dodecanoic acid	0.00026225	0.00835472	0.975128	1.00026	0.984016	1.01678	0.988043
age	Complex Lipids	1_FA.16.0.d3.iSTD	-0.00241177	0.0086596	0.782172	0.997591	0.980802	1.01467	0.942796
age	Complex Lipids	1_MAG.17.0.0.0.0.0.iSTD	-0.00279481	0.00799542	0.728658	0.997209	0.981704	1.01296	0.931602
age	Complex Lipids	1-Dodecanoyl-sn-glycero-3-phosphocholine	-0.00713825	0.00838752	0.400213	0.992887	0.976698	1.00934	0.736014
age	Complex Lipids	1_PG.17.0.17.0.iSTD	-0.00322202	0.00738604	0.665205	0.996783	0.982457	1.01132	0.89532
age	Complex Lipids	1_SM.d18.1.17.0.iSTD	-0.000935717	0.0092757	0.920192	0.999065	0.981065	1.01739	0.974422
age	Complex Lipids	Cer(d18:1/14:0)	0.0357446	0.0199666	0.0816047	1.03639	0.996616	1.07775	0.406269
age	Complex Lipids	Ceramide.d34.0.	-0.0253999	0.0172071	0.14837	0.97492	0.942588	1.00836	0.486959
age	Complex Lipids	Ceramide.d34.1.	-0.0051311	0.011276	0.651736	0.994882	0.973135	1.01711	0.89532
age	Complex Lipids	Ceramide.d36.1.	-0.0105443	0.0131238	0.426846	0.989511	0.964383	1.01529	0.757165
age	Complex Lipids	Ceramide.d38.1.	-0.0130637	0.0136803	0.345813	0.987021	0.960907	1.01384	0.701508
age	Complex Lipids	N-(Tricosanoyl)-hexadecasphing-4-enine	-0.00635241	0.0151947	0.678314	0.993668	0.964511	1.02371	0.898546
age	Complex Lipids	Ceramide.d40.0.	-0.0359762	0.0174429	0.0462319	0.964663	0.932241	0.998214	0.362743
age	Complex Lipids	Ceramide.d40.1.	-0.0210132	0.0135275	0.128848	0.979206	0.953585	1.00552	0.475304
age	Complex Lipids	Ceramide.d41.1.	-0.0166989	0.0140293	0.241516	0.98344	0.956766	1.01086	0.600844
age	Complex Lipids	Ceramide.d42.0.	-0.0375854	0.0189323	0.0545656	0.963112	0.928029	0.999522	0.374151
age	Complex Lipids	Ceramide.d42.1.	-0.0245552	0.0133591	0.0740884	0.975744	0.950527	1.00163	0.406269
age	Complex Lipids	Ceramide.d42.2.A.	0.00215216	0.0151083	0.887498	1.00215	0.972913	1.03227	0.969909
age	Complex Lipids	Cer(d18:1/24:1(15Z))	0.00721982	0.0208153	0.730668	1.00725	0.966979	1.04919	0.931602
age	Complex Lipids	N-(Pentacosanoyl)-sphing-4-enine	0.0016834	0.0198953	0.933025	1.00168	0.963376	1.04152	0.974422
age	Complex Lipids	N-[(E)-1,3-Dihydroxyicos-4-en-2-yl]tetracosanamide	-0.0168014	0.0120382	0.171132	0.983339	0.960409	1.00682	0.508411
age	Complex Lipids	lauric acid	-0.0050434	0.0222001	0.821535	0.994969	0.952604	1.03922	0.955769
age	Complex Lipids	myristic acid	0.00300343	0.014655	0.83874	1.00301	0.974608	1.03224	0.955769
age	Complex Lipids	5Z-Tetradecenoic acid	0.013342	0.0184581	0.474332	1.01343	0.977423	1.05077	0.788835
age	Complex Lipids	FA (15:0) (pentadecylic acid)	0.0175431	0.0183849	0.346169	1.0177	0.981679	1.05504	0.701508
age	Complex Lipids	FA.15.1.	0.0209122	0.0246259	0.401233	1.02113	0.973016	1.07163	0.736014
age	Complex Lipids	FA (16:1) (palmitoleic acid)	-0.00128076	0.0200933	0.94952	0.99872	0.960152	1.03884	0.978845
age	Complex Lipids	heptadecenoic acid) (heptadecenoic acid)	0.0101947	0.0164392	0.538962	1.01025	0.978215	1.04333	0.838247
age	Complex Lipids	FA (18:1) (oleic acid)	-0.0115459	0.0174111	0.511356	0.988521	0.955356	1.02284	0.832314
age	Complex Lipids	FA (18:2) (linoleic acid)	-0.0145937	0.0193991	0.456638	0.985512	0.948744	1.02371	0.776978
age	Complex Lipids	Alpha-Linolenic Acid	-0.00435108	0.0194476	0.824195	0.995658	0.958421	1.03434	0.955769
age	Complex Lipids	FA.20.1.eicosenoic.acid	-0.00344646	0.0183182	0.851792	0.996559	0.961414	1.03299	0.955769
age	Complex Lipids	eicosadienoic acid	-0.00844757	0.0182703	0.646526	0.991588	0.956708	1.02774	0.89532
age	Complex Lipids	eicosatrienoic acid	-0.00197479	0.0223195	0.929974	0.998027	0.955308	1.04266	0.974422
age	Complex Lipids	homo-gamma-linolenic acid	-0.02074	0.0169002	0.227497	0.979474	0.947561	1.01246	0.580118
age	Complex Lipids	arachidonic acid	-0.0159271	0.0165192	0.341227	0.984199	0.952843	1.01659	0.701421
age	Complex Lipids	eicosapentaenoic acid	-0.0251384	0.0275109	0.366759	0.975175	0.923985	1.0292	0.719412
age	Complex Lipids	docosahexaenoic acid	-0.00898891	0.0172829	0.606089	0.991051	0.958042	1.0252	0.885338
age	Complex Lipids	FA (24:1) (nervonic acid)	-0.00955256	0.0129775	0.46632	0.990493	0.965617	1.01601	0.782668
age	Complex Lipids	(10E,13E,16E,19E)-Docosa-10,13,16,19-tetraenoic acid	-0.0175029	0.0178262	0.332545	0.982649	0.948909	1.01759	0.696977
age	Complex Lipids	GlcCer.d38.1.	0.0122217	0.0133697	0.366565	1.0123	0.986114	1.03917	0.719412
age	Complex Lipids	GlcCer.d40.1.	-0.00706651	0.014508	0.629078	0.992958	0.965121	1.0216	0.89532
age	Complex Lipids	GlcCer.d41.1.	0.00184067	0.0144943	0.899634	1.00184	0.973782	1.03071	0.974422
age	Complex Lipids	GlcCer.d42.1.	0.000323921	0.0139315	0.981575	1.00032	0.973379	1.02801	0.991294
age	Complex Lipids	GlcCer.d42.2.	-0.00403097	0.0144504	0.781835	0.995977	0.968164	1.02459	0.942796
age	Complex Lipids	GlcCerd14.14E.20.02OH.	-0.00250708	0.0150164	0.868313	0.997496	0.968566	1.02729	0.955769
age	Complex Lipids	1-Myristoyl-sn-glycero-3-phosphocholine	-0.0140652	0.0224396	0.534637	0.986033	0.943606	1.03037	0.838247
age	Complex Lipids	LPC (16:1)	0.0101358	0.0164841	0.542395	1.01019	0.978071	1.04336	0.838247
age	Complex Lipids	LPC (18:0) A	0.00667485	0.0126112	0.599773	1.0067	0.982119	1.03189	0.885338
age	Complex Lipids	LPC (18:0) B	0.00317849	0.0113156	0.780356	1.00318	0.981179	1.02568	0.942796
age	Complex Lipids	LPC (18:1)	0.0162598	0.0146603	0.274543	1.01639	0.987603	1.04602	0.613213
age	Complex Lipids	1-(9Z,12Z-Octadecadienoyl)-sn-glycero-3-phosphocholine	0.0202052	0.0156818	0.205588	1.02041	0.989524	1.05226	0.573271
age	Complex Lipids	LPC.20.3.	0.00256192	0.0149862	0.865193	1.00257	0.973545	1.03245	0.955769
age	Complex Lipids	LPE.16.0.	0.00495067	0.0183382	0.788687	1.00496	0.969483	1.04174	0.945143
age	Complex Lipids	LPE.18.2.	0.0113844	0.0187379	0.547189	1.01145	0.974977	1.04929	0.839776
age	Complex Lipids	LPE.20.4.	0.0145071	0.0164111	0.382415	1.01461	0.982496	1.04778	0.731293
age	Complex Lipids	LPE.22.6.	0.00772898	0.0153577	0.617763	1.00776	0.977876	1.03855	0.889345
age	Complex Lipids	PC.32.0.	-0.00386943	0.0105455	0.715764	0.996138	0.97576	1.01694	0.928067
age	Complex Lipids	PC.32.1.	-0.00544035	0.0195717	0.782582	0.994574	0.957145	1.03347	0.942796
age	Complex Lipids	PC (32:2)	-0.00299174	0.014299	0.835418	0.997013	0.969458	1.02535	0.955769
age	Complex Lipids	PC (33:1)	-0.00665644	0.0128518	0.607585	0.993366	0.968656	1.01871	0.885338
age	Complex Lipids	PC.33.2.	0.00507472	0.0174311	0.772578	1.00509	0.971329	1.04002	0.942796
age	Complex Lipids	PC.34.0.	-0.00419574	0.00725441	0.566517	0.995813	0.981754	1.01007	0.853962
age	Complex Lipids	PC.34.2.	-0.00662803	0.0109901	0.550127	0.993394	0.972224	1.01502	0.839776
age	Complex Lipids	PC.34.3.	0.00759508	0.0122585	0.539332	1.00762	0.983703	1.03213	0.838247
age	Complex Lipids	PC.34.4.	-0.0170851	0.0148667	0.25784	0.98306	0.954828	1.01213	0.606915
age	Complex Lipids	PC (35:1)	0.0121079	0.0187371	0.522136	1.01218	0.975684	1.05004	0.838247
age	Complex Lipids	PC (35:2)	0.00297006	0.00682461	0.665947	1.00297	0.989648	1.01648	0.89532
age	Complex Lipids	PC.35.4.	-0.0119467	0.0105809	0.266132	0.988124	0.967843	1.00883	0.607734
age	Complex Lipids	PC.36.2.	-0.00404666	0.00999559	0.687923	0.995962	0.976639	1.01567	0.907346
age	Complex Lipids	PC.36.3.B.	-0.00717508	0.0205163	0.728527	0.992851	0.953718	1.03359	0.931602
age	Complex Lipids	PC (36:4) A	0.0157878	0.0135665	0.251982	1.01591	0.989256	1.04329	0.602394
age	Complex Lipids	PC.36.5.A.	0.00311996	0.021864	0.887303	1.00312	0.961046	1.04705	0.969909
age	Complex Lipids	PC.36.5.B.	-0.0173262	0.0167857	0.30868	0.982823	0.951014	1.0157	0.665183
age	Complex Lipids	PC (37:4)	-0.0243013	0.0195804	0.222379	0.975992	0.939245	1.01418	0.580118
age	Complex Lipids	PC.38.2.	-0.0155642	0.0104616	0.145292	0.984556	0.964574	1.00495	0.483252
age	Complex Lipids	PC.38.3.	-0.0135952	0.0110638	0.226907	0.986497	0.965335	1.00812	0.580118
age	Complex Lipids	PC.38.4.A.	-0.01925	0.0112296	0.094855	0.980934	0.95958	1.00276	0.406269
age	Complex Lipids	PC.38.5.A.	-0.0136318	0.0116908	0.251065	0.986461	0.964114	1.00933	0.602394
age	Complex Lipids	PC.38.5.B.	-0.0225588	0.0127433	0.0849252	0.977694	0.953576	1.00242	0.406269
age	Complex Lipids	PC.38.6.	-0.0158318	0.0135135	0.248865	0.984293	0.958565	1.01071	0.602394
age	Complex Lipids	PC.40.4.	-0.0134014	0.0154161	0.390282	0.986688	0.957321	1.01696	0.732677
age	Complex Lipids	PC(o-20:1(11Z)/20:4(8Z,11Z,14Z,17Z))	-0.0357978	0.0189784	0.0671302	0.964835	0.929605	1.0014	0.384179
age	Complex Lipids	PC.40.5.B.	-0.0118429	0.0148417	0.429993	0.988227	0.959894	1.0174	0.757165
age	Complex Lipids	PC (40:6)	-0.0116644	0.013047	0.377085	0.988403	0.963448	1.014	0.725711
age	Complex Lipids	PC.40.7.	0.00321648	0.0172111	0.852772	1.00322	0.969944	1.03764	0.955769
age	Complex Lipids	PC.o.32.0.	0.00518504	0.0170047	0.762137	1.0052	0.972248	1.03927	0.942796
age	Complex Lipids	1-(1Z-Hexadecenyl)-2-hexadecanoyl-glycero-3-phosphocholine	0.00401795	0.012937	0.757864	1.00403	0.978887	1.02981	0.942796
age	Complex Lipids	PC.p.34.0.or.PC.o.34.1.	0.0121329	0.0110531	0.279433	1.01221	0.990514	1.03437	0.615156
age	Complex Lipids	PC.p.34.1.or.PC.o.34.2.A.	0.0173255	0.0122005	0.163963	1.01748	0.993434	1.0421	0.508411
age	Complex Lipids	PC.p.34.1.or.PC.o.34.2.B.	0.0235693	0.0113506	0.0448493	1.02385	1.00132	1.04688	0.361479
age	Complex Lipids	PC.p.34.2.or.PC.o.34.3.	0.0279633	0.0134693	0.0448895	1.02836	1.00156	1.05587	0.361479
age	Complex Lipids	PC.p.36.2.or.PC.o.36.3.	0.0230264	0.0233089	0.329629	1.02329	0.977596	1.07113	0.695632
age	Complex Lipids	PC.p.36.3.or.PC.o.36.4.	-0.0119836	0.0111811	0.290764	0.988088	0.96667	1.00998	0.635526
age	Complex Lipids	PC.p.36.4.or.PC.o.36.5.	0.00362693	0.0143886	0.802383	1.00363	0.975725	1.03234	0.947989
age	Complex Lipids	PC.p.38.3.or.PC.o.38.4.	-0.0021641	0.011558	0.852496	0.997838	0.975488	1.0207	0.955769
age	Complex Lipids	PC.p.38.4.or.PC.o.38.5.A.	-0.00888759	0.0113908	0.440212	0.991152	0.969269	1.01353	0.761045
age	Complex Lipids	PC(P-18:0/20:4(5Z,8Z,11Z,14Z))	0.0045146	0.0187616	0.811171	1.00452	0.968257	1.04215	0.954685
age	Complex Lipids	PC.p.38.5.or.PC.o.38.6.	0.0024253	0.0253662	0.924345	1.00243	0.953808	1.05353	0.974422
age	Complex Lipids	PC.p.40.3.or.PC.o.40.4.	-0.0141857	0.0126624	0.269802	0.985914	0.961747	1.01069	0.608164
age	Complex Lipids	PC.p.40.4.or.PC.o.40.5.	-0.0168777	0.0128318	0.196503	0.983264	0.958843	1.00831	0.561962
age	Complex Lipids	1-(1Z-Eicosenyl)-2-(7Z,10Z,13Z,16Z-docosatetraenoyl)-glycero-3-phosphocholine	-0.0205394	0.0104384	0.0566348	0.97967	0.95983	0.99992	0.374151
age	Complex Lipids	PC(o-22:2(13Z,16Z)/22:3(10Z,13Z,16Z))	-0.0353387	0.015138	0.0251088	0.965278	0.937059	0.994348	0.321691
age	Complex Lipids	PE.34.1.	-0.0218858	0.0192466	0.262795	0.978352	0.942133	1.01596	0.607734
age	Complex Lipids	PE.34.2.	-0.0245097	0.019039	0.205971	0.975788	0.940046	1.01289	0.573271
age	Complex Lipids	PE.36.1.	-0.00633219	0.0119396	0.599038	0.993688	0.970704	1.01722	0.885338
age	Complex Lipids	PE.36.2.	-0.0210908	0.0169528	0.221291	0.97913	0.947131	1.01221	0.580118
age	Complex Lipids	PE.36.4.	-0.0155439	0.0209498	0.462795	0.984576	0.944967	1.02585	0.782405
age	Complex Lipids	1-Eicosanoyl-2-(9Z,12Z-octadecadienoyl)-sn-glycero-3-phosphoethanolamine	-0.00395458	0.00871864	0.652782	0.996053	0.979177	1.01322	0.89532
age	Complex Lipids	PE.38.4.A.	0.00351542	0.0197179	0.859471	1.00352	0.965478	1.04306	0.955769
age	Complex Lipids	PE.38.4.B.	-0.0250052	0.0167862	0.144798	0.975305	0.943739	1.00793	0.483252
age	Complex Lipids	PE (38:6)	-0.0356515	0.0239599	0.145234	0.964977	0.920707	1.01137	0.483252
age	Complex Lipids	PE.p.34.1.or.PE.o.34.2.	0.00984864	0.0196419	0.619054	1.0099	0.971757	1.04953	0.889345
age	Complex Lipids	PE.p.34.2.or.PE.o.34.3.	0.0077838	0.0177875	0.664221	1.00781	0.973284	1.04357	0.89532
age	Complex Lipids	PE.p.36.1.or.PE.o.36.2.	0.00330256	0.0177566	0.853468	1.00331	0.968991	1.03884	0.955769
age	Complex Lipids	PE.p.36.2.or.PE.o.36.3.	0.00579492	0.0153107	0.707231	1.00581	0.976077	1.03645	0.928046
age	Complex Lipids	PE.p.36.4.pr.PEo.36.5	-0.000236953	0.0175667	0.98931	0.999763	0.965926	1.03479	0.992554
age	Complex Lipids	PE.p.36.5.or.PE.o.36.6.	-0.0160347	0.0196485	0.41968	0.984093	0.946915	1.02273	0.755375
age	Complex Lipids	PE(P-18:0/20:3(8Z,11Z,14Z))	0.0265512	0.0229353	0.254424	1.02691	0.981766	1.07412	0.603518
age	Complex Lipids	PE.p.38.4.or.PE.o.38.5.	0.00865732	0.0157581	0.586039	1.00869	0.978017	1.04034	0.879059
age	Complex Lipids	PE.p.38.5.or.PE.o.38.6.	-0.0111136	0.0177681	0.535496	0.988948	0.9551	1.024	0.838247
age	Complex Lipids	PE(P-18:0/22:4(7Z,10Z,13Z,16Z))	-0.015367	0.0170362	0.372881	0.98475	0.952412	1.01819	0.723847
age	Complex Lipids	1-(1Z-Eicosenyl)-2-(5Z,8Z,11Z,14Z,17Z-eicosapentaenoyl)-glycero-3-phosphoethanolamine	-0.011693	0.0194614	0.551617	0.988375	0.951384	1.0268	0.839776
age	Complex Lipids	PE.p.40.7.or.PE.o.40.8.	-0.0216395	0.0185083	0.249809	0.978593	0.943729	1.01474	0.602394
age	Complex Lipids	[(E)-2-(Dodecanoylamino)-3-hydroxyoctadec-4-enyl] 2-(trimethylazaniumyl)ethyl phosphate	-0.00783631	0.0182438	0.670027	0.992194	0.957342	1.02832	0.89532
age	Complex Lipids	N-(Tetradecanoyl)-4E,14Z-sphingadienine-1-phosphocholine	-0.00509852	0.0118144	0.668571	0.994914	0.972141	1.01822	0.89532
age	Complex Lipids	SM.d33.1.	0.0140258	0.010048	0.171073	1.01412	0.994348	1.03429	0.508411
age	Complex Lipids	SM.d34.0.	0.00726774	0.0107468	0.503076	1.00729	0.986299	1.02874	0.823215
age	Complex Lipids	N-(Octadecanoyl)-sphinganine-1-phosphocholine	-0.00208189	0.0175397	0.906158	0.99792	0.964197	1.03282	0.974422
age	Complex Lipids	[(E)-3-Hydroxy-2-(octadecanoylamino)octadec-4-enyl] 2-(trimethylazaniumyl)ethyl phosphate	0.000460833	0.0103704	0.964795	1.00046	0.980331	1.021	0.987382
age	Complex Lipids	SM.d36.2.	-0.0160279	0.0143216	0.270295	0.9841	0.95686	1.01212	0.608164
age	Complex Lipids	N-(9Z-Octadecenoyl)-4E,14Z-sphingadienine-1-phosphocholine	-0.0098963	0.0141227	0.487851	0.990153	0.96312	1.01794	0.806933
age	Complex Lipids	SM.d38.2.	-0.00066561	0.0105546	0.950055	0.999335	0.978874	1.02022	0.978845
age	Complex Lipids	SM.d39.1.	0.00185514	0.0110833	0.867981	1.00186	0.980328	1.02386	0.955769
age	Complex Lipids	SM.d40.2.A.	0.0562254	0.0267534	0.0424551	1.05784	1.0038	1.11479	0.361479
age	Complex Lipids	SM (d40:2) A	-0.0238376	0.0199065	0.238736	0.976444	0.93908	1.01529	0.598796
age	Complex Lipids	SM.d42.2.A.	0.00101083	0.0118597	0.932536	1.00101	0.978011	1.02455	0.974422
age	Complex Lipids	SM.d42.2.B.	0.0102021	0.0162654	0.534361	1.01025	0.978555	1.04298	0.838247
age	Complex Lipids	SM.d42.3.	0.0106943	0.0118778	0.373751	1.01075	0.987493	1.03456	0.723847
age	Complex Lipids	N-(15Z-Tetracosenoyl)-nonadecasphinganine-1-phosphocholine	-0.00206045	0.0118979	0.863456	0.997942	0.974939	1.02149	0.955769
age	Complex Lipids	SM.d43.2.	0.0378284	0.014933	0.0156717	1.03855	1.0086	1.0694	0.321691
age	Complex Lipids	Acylcarnitine.C10.0.	-0.00154444	0.0192254	0.936405	0.998457	0.961533	1.0368	0.974626
age	Complex Lipids	Acylcarnitine.C10.1.	-0.006763	0.0229953	0.770323	0.99326	0.949487	1.03905	0.942796
age	Complex Lipids	Dodecanoylcarnitine	-0.00761994	0.0172305	0.660894	0.992409	0.959453	1.0265	0.89532
age	Complex Lipids	(5Z,8Z)-Tetradecadienoylcarnitine	-0.00722895	0.015585	0.64548	0.992797	0.962929	1.02359	0.89532
age	Complex Lipids	Acylcarnitine.C16.0.	-0.00303484	0.0113529	0.790708	0.99697	0.975031	1.0194	0.945143
age	Complex Lipids	Acylcarnitine.C18.0.	0.00487919	0.0113287	0.669189	1.00489	0.982824	1.02745	0.89532
age	Complex Lipids	Acylcarnitine.C18.1.	-0.000630771	0.0120418	0.958506	0.999369	0.976059	1.02324	0.984238
age	Complex Lipids	Acylcarnitine.C18.2.	0.00852051	0.0113365	0.457046	1.00856	0.986394	1.03122	0.776978
age	Complex Lipids	CE.18.1.	0.0206329	0.0147485	0.170144	1.02085	0.99176	1.05079	0.508411
age	Complex Lipids	CE.18.2.	0.0322527	0.018424	0.0883063	1.03278	0.996149	1.07075	0.406269
age	Complex Lipids	20:3 Cholesteryl ester	0.0149808	0.0193859	0.444568	1.01509	0.977247	1.05441	0.764257
age	Complex Lipids	CE.20.5.	-0.015891	0.0159811	0.326506	0.984235	0.953883	1.01555	0.693826
age	Complex Lipids	CE.22.6.	-0.00473221	0.0127535	0.712715	0.995279	0.970709	1.02047	0.928046
age	Complex Lipids	N-Tricosanoylsphingosine	-0.0285681	0.0134144	0.039916	0.971836	0.946617	0.997727	0.361479
age	Complex Lipids	Ceramide.d42.2.	-0.00148138	0.0116635	0.89962	0.99852	0.975952	1.02161	0.974422
age	Complex Lipids	Cholesterol	0.0076407	0.00676222	0.265786	1.00767	0.994402	1.02111	0.607734
age	Complex Lipids	1-Palmitoyl-2-oleoyl-sn-glycerol	-0.0418625	0.0200024	0.0432754	0.959002	0.922132	0.997346	0.361479
age	Complex Lipids	DG.34.2.	-0.0363414	0.017454	0.0443029	0.964311	0.93188	0.997871	0.361479
age	Complex Lipids	Diacylglycerol	-0.0396954	0.0187414	0.0409498	0.961082	0.926419	0.997042	0.361479
age	Complex Lipids	DG.36.3.	-0.0452467	0.0180576	0.0167493	0.955762	0.922526	0.990195	0.321691
age	Complex Lipids	DG.38.5.	-0.0418186	0.0179254	0.0251972	0.959044	0.925934	0.993337	0.321691
age	Complex Lipids	DG.38.6.	-0.0489736	0.0166981	0.00573383	0.952206	0.921547	0.983886	0.29663
age	Complex Lipids	XGal.Gal.Cerd18.1.16.0.or.Lactosylceramided18.1.16.0.	-0.0117289	0.0133913	0.386758	0.98834	0.962736	1.01462	0.731293
age	Complex Lipids	LPC.15.0.	-0.00409913	0.0135002	0.763106	0.995909	0.969903	1.02261	0.942796
age	Complex Lipids	LPC (16:0)	-0.00270998	0.0149946	0.857566	0.997294	0.96841	1.02704	0.955769
age	Complex Lipids	[3-[(Z)-Heptadec-9-enoyl]oxy-2-hydroxypropyl] 2-(trimethylazaniumyl)ethyl phosphate	0.0287629	0.0190354	0.139277	1.02918	0.99149	1.0683	0.483252
age	Complex Lipids	LPC.18.0.	-0.00016885	0.0115284	0.988393	0.999831	0.977493	1.02268	0.992554
age	Complex Lipids	LPC.18.3.	0.0167119	0.0176204	0.34906	1.01685	0.982334	1.05258	0.702713
age	Complex Lipids	(2-Hydroxy-3-icosanoyloxypropyl) 2-(trimethylazaniumyl)ethyl phosphate	0.0120216	0.0119449	0.320749	1.01209	0.988674	1.03607	0.686359
age	Complex Lipids	LPC.20.1.	0.0270172	0.0147256	0.0745991	1.02739	0.998157	1.05747	0.406269
age	Complex Lipids	LPC.20.2.	0.0138539	0.0188955	0.468066	1.01395	0.977085	1.05221	0.782668
age	Complex Lipids	LPC.20.4.	-0.00129181	0.0138726	0.926311	0.998709	0.97192	1.02624	0.974422
age	Complex Lipids	LPC.20.5.	-0.00827667	0.0183533	0.654649	0.991757	0.956715	1.02808	0.89532
age	Complex Lipids	LPC.22.5.	-0.00134572	0.0133828	0.920446	0.998655	0.972801	1.0252	0.974422
age	Complex Lipids	LPC.22.6.	0.00519828	0.0169516	0.760825	1.00521	0.972362	1.03917	0.942796
age	Complex Lipids	LPC.o.16.0.	0.00267736	0.01033	0.796931	1.00268	0.982584	1.02319	0.945197
age	Complex Lipids	1-(1Z-Hexadecenyl)-sn-glycero-3-phosphocholine	0.0156013	0.0114676	0.181913	1.01572	0.993148	1.03881	0.530147
age	Complex Lipids	1-Octadecanoyl-sn-glycero-3-phosphocholine	0.00341744	0.0110322	0.758474	1.00342	0.981959	1.02536	0.942796
age	Complex Lipids	1-Hexadecanoyl-2-nonanoyl-sn-glycero-3-phosphocholine	-0.0109283	0.0250875	0.665651	0.989131	0.941671	1.03898	0.89532
age	Complex Lipids	1,2-Dimyristoyl-sn-glycero-3-phosphocholine	0.00217461	0.0181231	0.90514	1.00218	0.967203	1.03842	0.974422
age	Complex Lipids	PC.30.0.	-0.00534656	0.0179004	0.766852	0.994668	0.960375	1.03018	0.942796
age	Complex Lipids	PC.31.0.	-0.0113572	0.0142502	0.430545	0.988707	0.961474	1.01671	0.757165
age	Complex Lipids	PC.33.0.	0.00124332	0.0142404	0.930896	1.00124	0.973685	1.02958	0.974422
age	Complex Lipids	PC.34.1.	-0.0101869	0.011973	0.400343	0.989865	0.966906	1.01337	0.736014
age	Complex Lipids	PC.35.3.	-0.0252215	0.0160189	0.123889	0.975094	0.944954	1.00619	0.468027
age	Complex Lipids	1-Steroyl-2-oleoylphosphatidylcholine	-0.0119321	0.0183581	0.519733	0.988139	0.953216	1.02434	0.838247
age	Complex Lipids	PC.36.4.B.	-0.0229592	0.00953751	0.0211774	0.977302	0.959203	0.995743	0.321691
age	Complex Lipids	PC.36.4.C.	-0.00768997	0.00906428	0.401681	0.99234	0.974865	1.01013	0.736014
age	Complex Lipids	PC.36.6.	-0.0150323	0.0136841	0.279071	0.98508	0.959011	1.01186	0.615156
age	Complex Lipids	PC (37:2)	-0.00732209	0.0115093	0.528571	0.992705	0.970562	1.01535	0.838247
age	Complex Lipids	1-(9Z,12Z,15Z-Octadecatrienoyl)-2-nonadecanoyl-glycero-3-phosphocholine	0.0144362	0.0285149	0.615672	1.01454	0.959394	1.07286	0.889345
age	Complex Lipids	PC.37.5	-0.0256427	0.0135735	0.0667255	0.974683	0.949095	1.00096	0.384179
age	Complex Lipids	PC.37.6.	-0.0235395	0.0135102	0.0897549	0.976735	0.951211	1.00294	0.406269
age	Complex Lipids	PC (38:4) A	-0.0209814	0.0149452	0.16869	0.979237	0.950969	1.00835	0.508411
age	Complex Lipids	PC.38.4.B	-0.0110471	0.0160362	0.495193	0.989014	0.958412	1.02059	0.814673
age	Complex Lipids	PC.38.6.A.	-0.0180401	0.0114146	0.12252	0.982122	0.960393	1.00434	0.468027
age	Complex Lipids	PC.39.6.	-0.0110344	0.0135381	0.420253	0.989026	0.963128	1.01562	0.755375
age	Complex Lipids	PC.40.6.A.	-0.0261922	0.0137615	0.0648047	0.974148	0.948224	1.00078	0.384179
age	Complex Lipids	PC.40.8.	-0.0162619	0.0127956	0.211698	0.98387	0.959502	1.00886	0.573271
age	Complex Lipids	PC(20:0/22:5(7Z,10Z,13Z,16Z,19Z))	-0.0354666	0.0182134	0.0591202	0.965155	0.931308	1.00023	0.376891
age	Complex Lipids	[(2R)-2-[(4E,7E,10E,13E,16E,19E)-Docosa-4,7,10,13,16,19-hexaenoyl]oxy-3-[(E)-icos-1-enoxy]propyl] 2-(trimethylazaniumyl)ethyl phosphate	-0.046275	0.0230112	0.0516567	0.954779	0.912674	0.998828	0.374151
age	Complex Lipids	PC.o.34.0.	-0.00124468	0.0116723	0.915655	0.998756	0.976166	1.02187	0.974422
age	Complex Lipids	PC.p.36.1.or.PC.o.36.2.A	-0.0199931	0.0228462	0.387155	0.980205	0.937281	1.0251	0.731293
age	Complex Lipids	PC.p.36.1.or.PC.o.36.2.B	0.0246361	0.0152604	0.114942	1.02494	0.99474	1.05606	0.454413
age	Complex Lipids	PC(P-16:0/22:2(13Z,16Z))	0.00318947	0.0146154	0.828451	1.00319	0.974865	1.03235	0.955769
age	Complex Lipids	PC.p.38.5.or.PC.o.38.6.A	-0.0137225	0.0111523	0.22629	0.986371	0.965044	1.00817	0.580118
age	Complex Lipids	PC.p.38.5.or.PC.o.38.6.B	-0.0157547	0.0122816	0.207541	0.984369	0.960956	1.00835	0.573271
age	Complex Lipids	PC.p.38.6.or.PCo.38.7	-0.004114	0.0120963	0.735702	0.995894	0.972561	1.01979	0.934128
age	Complex Lipids	PC.p.40.5.or.PC.o.40.6.	-0.00954806	0.0120878	0.434622	0.990497	0.967306	1.01424	0.757898
age	Complex Lipids	PC.p.40.6.or.PC.o.40.7.A.	-0.01444	0.0120139	0.237023	0.985664	0.962725	1.00915	0.598796
age	Complex Lipids	PC (p-40:6) or PC (o-40:7)	0.00404839	0.0155799	0.796422	1.00406	0.97386	1.03519	0.945197
age	Complex Lipids	PC.p.40.7.or.PC.o.40.8.	-0.00424593	0.0120859	0.727347	0.995763	0.972452	1.01963	0.931602
age	Complex Lipids	PC.p.42.3.or.PC.o.42.4.	-0.0235333	0.0109506	0.0382421	0.976741	0.956001	0.997932	0.361479
age	Complex Lipids	PC.p.42.5.or.PC.o.42.6.	-0.0334233	0.0125449	0.0113616	0.967129	0.943639	0.991204	0.321691
age	Complex Lipids	PC.p.44.5.or.PC.o.44.6.	-0.0195449	0.0125848	0.128922	0.980645	0.956752	1.00513	0.475304
age	Complex Lipids	PE.38.4.	-0.0279949	0.0156461	0.0817628	0.972393	0.943026	1.00268	0.406269
age	Complex Lipids	PE.p.36.4.or.PE.o.36.5.	-7.00419e-05	0.0162211	0.996578	0.99993	0.968639	1.03223	0.996578
age	Complex Lipids	SM.d32.1.	0.00441197	0.0138878	0.752508	1.00442	0.97745	1.03214	0.942796
age	Complex Lipids	SM.d34.1.	0.000344545	0.0109422	0.97505	1.00034	0.979119	1.02203	0.988043
age	Complex Lipids	SM.d34.2.	-0.00212172	0.0115716	0.85552	0.997881	0.975503	1.02077	0.955769
age	Complex Lipids	SM.d37.1.	-0.0163106	0.0264056	0.54056	0.983822	0.934199	1.03608	0.838247
age	Complex Lipids	SM.d38.1.	-0.0194384	0.0129206	0.140955	0.980749	0.956224	1.0059	0.483252
age	Complex Lipids	N-(Heneicosanoyl)-4E,14Z-sphingadienine-1-phosphocholine	-0.0165658	0.0196476	0.404565	0.983571	0.946414	1.02219	0.736887
age	Complex Lipids	SM.d40.0.	-0.0405693	0.0141356	0.00674852	0.960243	0.934003	0.987219	0.29663
age	Complex Lipids	SM.d40.1.	-0.0250877	0.0130686	0.0626335	0.975224	0.950562	1.00053	0.384179
age	Complex Lipids	SM.d40.2.A	0.0168296	0.0179645	0.354924	1.01697	0.981787	1.05342	0.709849
age	Complex Lipids	SM.d40.2.B	-0.0153781	0.0131202	0.24865	0.98474	0.959739	1.01039	0.602394
age	Complex Lipids	SM.d41.1.	-0.0175949	0.0121496	0.155987	0.982559	0.959438	1.00624	0.497209
age	Complex Lipids	SM.d41.2.	-0.00511589	0.0122274	0.678076	0.994897	0.971337	1.01903	0.898546
age	Complex Lipids	SM.d42.1.	-0.0279499	0.0124127	0.0303638	0.972437	0.949064	0.996385	0.35873
age	Complex Lipids	SM (d42:2) A	-0.00740324	0.0142423	0.606295	0.992624	0.965298	1.02072	0.885338
age	Complex Lipids	SM (d42:2) B	-0.0289036	0.0254138	0.262715	0.97151	0.924304	1.02113	0.607734
age	Complex Lipids	TG.14.0.14.0.14.0.	-0.00894461	0.0239921	0.711413	0.991095	0.945568	1.03881	0.928046
age	Complex Lipids	TG.44.1.	-0.0141465	0.0244221	0.56593	0.985953	0.93987	1.0343	0.853962
age	Complex Lipids	TG.46.0.	-0.0317985	0.025863	0.226647	0.968702	0.920821	1.01907	0.580118
age	Complex Lipids	TG.46.1.	-0.0231129	0.0251578	0.364195	0.977152	0.930138	1.02654	0.719412
age	Complex Lipids	TG.46.2.	-0.0241442	0.0250583	0.341542	0.976145	0.929361	1.02528	0.701421
age	Complex Lipids	TG(14:0/14:0/18:3(6Z,9Z,12Z))	-0.00459215	0.023724	0.847575	0.995418	0.950192	1.0428	0.955769
age	Complex Lipids	TG.48.0.	-0.0320322	0.0238701	0.187794	0.968475	0.924208	1.01486	0.542123
age	Complex Lipids	TG.48.1.	-0.0297529	0.0236871	0.216961	0.970685	0.92665	1.01681	0.580118
age	Complex Lipids	TG.48.3.	-0.0289607	0.0227759	0.211468	0.971455	0.929042	1.0158	0.573271
age	Complex Lipids	TG.48.4.	-0.0304145	0.0213757	0.163157	0.970043	0.930242	1.01155	0.508411
age	Complex Lipids	1,2-Dihexadecanoyl-3-heptadecanoyl-sn-glycerol	-0.0397423	0.0223335	0.0833746	0.961037	0.919876	1.00404	0.406269
age	Complex Lipids	TG.49.1.	-0.0341841	0.0233924	0.152366	0.966394	0.923086	1.01173	0.490779
age	Complex Lipids	TG.49.2.	0.00415658	0.0233458	0.85966	1.00417	0.959252	1.05118	0.955769
age	Complex Lipids	TG.49.3.	-0.0311475	0.0207365	0.141569	0.969333	0.930725	1.00954	0.483252
age	Complex Lipids	TG.50.0.	-0.0440716	0.0257955	0.0959205	0.956885	0.909709	1.00651	0.406269
age	Complex Lipids	TG.50.1.	-0.0305424	0.0203397	0.141682	0.969919	0.932013	1.00937	0.483252
age	Complex Lipids	TG.50.2.	-0.0326291	0.0191576	0.0969205	0.967898	0.932228	1.00493	0.406269
age	Complex Lipids	TG.50.4.	-0.0396395	0.0202164	0.0574676	0.961136	0.923796	0.999985	0.374151
age	Complex Lipids	TG.50.5.	-0.0304605	0.0201121	0.138387	0.969999	0.932505	1.009	0.483252
age	Complex Lipids	TG (51:1)	-0.0287736	0.0295683	0.336811	0.971636	0.916927	1.02961	0.701117
age	Complex Lipids	TG.51.2.	-0.0392904	0.0219114	0.0811265	0.961471	0.921054	1.00366	0.406269
age	Complex Lipids	TG.51.3.	-0.0417869	0.0199304	0.0429204	0.959074	0.922332	0.99728	0.361479
age	Complex Lipids	TG.51.4.	-0.03552	0.0220579	0.115831	0.965103	0.924268	1.00774	0.454413
age	Complex Lipids	TG.52.0.	-0.0395542	0.0231114	0.0953688	0.961218	0.918648	1.00576	0.406269
age	Complex Lipids	TG.52.1.	-0.0444058	0.0247699	0.0811948	0.956566	0.911235	1.00415	0.406269
age	Complex Lipids	TG.52.3.	-0.036673	0.0143745	0.0150008	0.963991	0.937211	0.991537	0.321691
age	Complex Lipids	TG.52.5.A	-0.0434946	0.0183054	0.022788	0.957438	0.923695	0.992413	0.321691
age	Complex Lipids	TG.52.6.	-0.0298211	0.0213368	0.170547	0.970619	0.930865	1.01207	0.508411
age	Complex Lipids	1-(9Z,12Z-Heptadecadienoyl)-2,3-dioctadecanoyl-sn-glycerol	-0.0377669	0.0200733	0.0677962	0.962937	0.925788	1.00158	0.384179
age	Complex Lipids	TG.53.3.	-0.0405013	0.0194395	0.0441746	0.960308	0.924407	0.997603	0.361479
age	Complex Lipids	TG.53.4.	-0.0428467	0.0179988	0.0225505	0.958058	0.924849	0.99246	0.321691
age	Complex Lipids	TG.53.5.	-0.045424	0.0192644	0.0237743	0.955592	0.920183	0.992364	0.321691
age	Complex Lipids	Tristearin	-0.0381766	0.022213	0.0940343	0.962543	0.921535	1.00538	0.406269
age	Complex Lipids	TG.54.1.	-0.0405462	0.023988	0.099385	0.960265	0.916161	1.00649	0.410664
age	Complex Lipids	TG.54.2.	-0.044151	0.0221053	0.0531854	0.956809	0.91624	0.999176	0.374151
age	Complex Lipids	TG.54.3.	-0.0328852	0.0166724	0.0560687	0.96765	0.93654	0.999793	0.374151
age	Complex Lipids	TG.54.4.	-0.0377458	0.0167756	0.0304803	0.962958	0.93181	0.995146	0.35873
age	Complex Lipids	TG (54:5)	-0.0632094	0.0202997	0.00355552	0.938747	0.90213	0.97685	0.271997
age	Complex Lipids	TG.54.6.A.	-0.0405761	0.0199531	0.0492132	0.960236	0.923408	0.998533	0.374151
age	Complex Lipids	TG.56.1.	-0.0441932	0.0255546	0.0920804	0.956769	0.910028	1.00591	0.406269
age	Complex Lipids	TG.56.2.	-0.0467941	0.0223601	0.0432866	0.954284	0.913365	0.997036	0.361479
age	Complex Lipids	TG.56.3.	-0.0453067	0.0213988	0.0410228	0.955704	0.916449	0.996641	0.361479
age	Complex Lipids	TG.56.4.	-0.0403395	0.0172956	0.0252307	0.960463	0.92845	0.993581	0.321691
age	Complex Lipids	TG.56.5.	-0.0551408	0.017124	0.00266949	0.946352	0.915117	0.978654	0.271997
age	Complex Lipids	TG.56.6.	-0.0457911	0.0167047	0.00937172	0.955242	0.924472	0.987035	0.321691
age	Complex Lipids	TG (56:8)	-0.0613693	0.0181523	0.00171723	0.940476	0.907603	0.974539	0.271997
age	Complex Lipids	TG (58:10)	-0.0370648	0.0232638	0.119615	0.963614	0.920662	1.00857	0.463318
age	Complex Lipids	TG.58.10.	-0.0465834	0.0180315	0.0138681	0.954485	0.921341	0.988821	0.321691
age	Complex Lipids	TG (58:2)	-0.0405463	0.023806	0.0969184	0.960265	0.916488	1.00613	0.406269
age	Complex Lipids	TG.58.6.	-0.0512773	0.0205663	0.0172568	0.950015	0.912482	0.989093	0.321691
age	Complex Lipids	TG.58.8.	-0.0432081	0.0171853	0.016407	0.957712	0.925991	0.99052	0.321691
age	Complex Lipids	TG.58.9.	-0.052542	0.0183209	0.00678565	0.948814	0.915348	0.983504	0.29663
age	Complex Lipids	TG.59.2.	-0.0221592	0.0272978	0.422121	0.978084	0.927129	1.03184	0.755375
age	Complex Lipids	TG.60.2.	-0.0318139	0.0249623	0.21044	0.968687	0.922433	1.01726	0.573271
age	Complex Lipids	1,2-Dieicosanoyl-3-(8Z,11Z,14Z-eicosatrienoyl)-sn-glycerol	-0.0381688	0.022215	0.0941278	0.96255	0.921539	1.00539	0.406269
age	Complex Lipids	1-Eicosanoyl-2,3-di-(11Z,14Z-eicosadienoyl)-sn-glycerol	-0.0267976	0.0193535	0.174458	0.973558	0.93732	1.0112	0.513308
age	Complex Lipids	TG.54.7	-0.0446393	0.0256041	0.089562	0.956342	0.909534	1.00556	0.406269
age	Complex Lipids	TG.56.8.A	-0.046571	0.0177937	0.0127628	0.954497	0.921782	0.988373	0.321691
age	Complex Lipids	TG.60.12	-0.0548966	0.0229603	0.0220063	0.946583	0.904929	0.990154	0.321691
age	Lipid Mediators	6-Keto-PGF1alpha	-0.00313665	0.00696333	0.654944	0.996868	0.983355	1.01057	0.855437
age	Lipid Mediators	15-deoxy-PGJ2	-0.00619451	0.00434738	0.162353	0.993825	0.985392	1.00233	0.472301
age	Lipid Mediators	11-HETE	-0.0179319	0.00820526	0.0350921	0.982228	0.966558	0.998152	0.332022
age	Lipid Mediators	9,12,13-TriHOME	-0.00550076	0.0114155	0.632663	0.994514	0.97251	1.01702	0.843551
age	Lipid Mediators	9,10-e-DiHO	-0.00274677	0.0148222	0.853968	0.997257	0.968702	1.02665	0.869544
age	Lipid Mediators	12,13-DiHOME	-0.00483972	0.0137759	0.72729	0.995172	0.968661	1.02241	0.867815
age	Lipid Mediators	9,10-DiHOME	0.00461264	0.0148768	0.758213	1.00462	0.975753	1.03435	0.867815
age	Lipid Mediators	15,16-DiHODE	0.00556655	0.0181475	0.760716	1.00558	0.970443	1.04199	0.867815
age	Lipid Mediators	12,13-DiHODE	0.00168121	0.00764577	0.827136	1.00168	0.986784	1.01681	0.867815
age	Lipid Mediators	9,10-DiHODE	0.0100469	0.0121072	0.411819	1.0101	0.98641	1.03435	0.61294
age	Lipid Mediators	14,15-DiHETrE	0.00223049	0.00994876	0.823805	1.00223	0.982879	1.02197	0.867815
age	Lipid Mediators	11,12-DiHETrE	-0.00401055	0.0108633	0.714039	0.995997	0.975015	1.01743	0.867815
age	Lipid Mediators	8,9-DiHETrE	-0.00314592	0.00751099	0.67769	0.996859	0.982291	1.01164	0.867443
age	Lipid Mediators	5,6-DiHETrE	-0.00144411	0.00790162	0.855957	0.998557	0.983211	1.01414	0.869544
age	Lipid Mediators	14,15-DiHETE	-0.00296793	0.0112141	0.7927	0.997036	0.975361	1.01919	0.867815
age	Lipid Mediators	19,20-DiHDPA	0.00397728	0.0140445	0.778567	1.00399	0.976725	1.03201	0.867815
age	Lipid Mediators	13-HODE	-0.0278407	0.014648	0.0649545	0.972543	0.945018	1.00087	0.332022
age	Lipid Mediators	9-HODE	-0.0320232	0.0148062	0.0369123	0.968484	0.940782	0.997001	0.332022
age	Lipid Mediators	13-HOTE	-0.0184312	0.0167596	0.278364	0.981738	0.950013	1.01452	0.479094
age	Lipid Mediators	15-HETE	-0.0120974	0.00942186	0.206926	0.987975	0.969898	1.00639	0.474847
age	Lipid Mediators	12-HETE	-0.0201012	0.019906	0.318975	0.980099	0.942596	1.01909	0.487441
age	Lipid Mediators	9-HETE	-0.0165539	0.00798469	0.0449833	0.983582	0.968309	0.999096	0.332022
age	Lipid Mediators	8-HETE	-0.0143359	0.00776412	0.0726299	0.985766	0.970879	1.00088	0.332022
age	Lipid Mediators	5-HETE	-0.0100993	0.00943124	0.290998	0.989952	0.97182	1.00842	0.479094
age	Lipid Mediators	15-HEPE	-0.00891495	0.00771839	0.255291	0.991125	0.976244	1.00623	0.477714
age	Lipid Mediators	12-HEPE	-0.015826	0.0120101	0.195485	0.984299	0.961399	1.00774	0.474847
age	Lipid Mediators	9-HEPE	-0.0194425	0.00866938	0.0308309	0.980745	0.964221	0.997552	0.332022
age	Lipid Mediators	5-HEPE	-0.00938651	0.00931304	0.319883	0.990657	0.972738	1.00891	0.487441
age	Lipid Mediators	17-HDoHE	-0.0216807	0.0102074	0.0402357	0.978553	0.95917	0.998327	0.332022
age	Lipid Mediators	14-HDoHE	-0.0175946	0.0164636	0.291948	0.982559	0.95136	1.01478	0.479094
age	Lipid Mediators	4-HDoHE	-0.0162341	0.00922994	0.0866536	0.983897	0.966258	1.00186	0.369722
age	Lipid Mediators	9,10-EpO	-0.0161275	0.0136529	0.244843	0.984002	0.958019	1.01069	0.474847
age	Lipid Mediators	12,13-EpOME	-0.0237907	0.0157701	0.139672	0.97649	0.946769	1.00714	0.470474
age	Lipid Mediators	9,10-EpOME	-0.0238812	0.0152888	0.126577	0.976402	0.947577	1.0061	0.470474
age	Lipid Mediators	15,16-EpODE	-0.00538368	0.0158579	0.736105	0.994631	0.964192	1.02603	0.867815
age	Lipid Mediators	alpha-12(13)-EpODE	-0.00713207	0.00900031	0.433032	0.992893	0.975532	1.01056	0.629865
age	Lipid Mediators	9(10)-EpODE	-0.0157978	0.0113672	0.172689	0.984326	0.962638	1.0065	0.474847
age	Lipid Mediators	14,15-EpETrE	-0.0173892	0.0085594	0.0492303	0.982761	0.966411	0.999387	0.332022
age	Lipid Mediators	11,12-EpETrE	-0.00891304	0.00705413	0.214099	0.991127	0.977517	1.00493	0.474847
age	Lipid Mediators	12(13)Ep-9-KODE	-0.0194912	0.0172487	0.265554	0.980698	0.948097	1.01442	0.477714
age	Lipid Mediators	13-KODE	-0.0477982	0.0172472	0.00859475	0.953326	0.921638	0.986104	0.332022
age	Lipid Mediators	9-KODE	-0.0381947	0.0202085	0.0663997	0.962525	0.925146	1.00141	0.332022
age	Lipid Mediators	5-KETE	-0.0122113	0.00532758	0.0275309	0.987863	0.977601	0.998232	0.332022
age	Lipid Mediators	10-Nitrooleate	-0.0267035	0.0143148	0.0698542	0.97365	0.946712	1.00135	0.332022
age	Lipid Mediators	linoleic acid	-0.00995945	0.00824966	0.234795	0.99009	0.97421	1.00623	0.474847
age	Lipid Mediators	ALA	-0.00591279	0.0100168	0.558493	0.994105	0.974778	1.01381	0.777034
age	Lipid Mediators	arachidonic acid	-0.00866615	0.00826532	0.301034	0.991371	0.97544	1.00756	0.481654
age	Lipid Mediators	EPA	-0.012585	0.0112121	0.268714	0.987494	0.96603	1.00943	0.477714
age	Lipid Mediators	DHA	-0.00375848	0.00939488	0.691355	0.996249	0.978072	1.01476	0.867583
age	Lipid Mediators	N-oleoylethanolamide	-0.0143301	0.0100507	0.162095	0.985772	0.966543	1.00538	0.472301
age	Lipid Mediators	Linolenoyl ethanolamide	-0.00550691	0.0113976	0.631752	0.994508	0.972538	1.01697	0.843551
age	Lipid Mediators	alpha-Linolenoyl ethanolamide	-0.00123212	0.00503924	0.808154	0.998769	0.988952	1.00868	0.867815
age	Lipid Mediators	Dihomo-γ-Linolenic Acid	-0.00849481	0.00632833	0.187449	0.991541	0.979319	1.00392	0.474847
age	Lipid Mediators	Anandamide	-0.0100139	0.00799999	0.218316	0.990036	0.974633	1.00568	0.474847
age	Lipid Mediators	Adrenoyl-Ethanolamide	-0.0107965	0.00909224	0.242422	0.989262	0.971788	1.00705	0.474847
age	Lipid Mediators	Cervonoyl-Ethanolamide	-0.0122727	0.010082	0.231001	0.987802	0.968474	1.00752	0.474847
age	Lipid Mediators	N-Oleoyl glycine	-0.00689232	0.010171	0.502101	0.993131	0.973529	1.01313	0.714099
age	Lipid Mediators	N-Arachidonoyl glycine	0.00073737	0.0109972	0.946893	1.00074	0.979398	1.02254	0.946893
age	Lipid Mediators	2-Oleoylglycerol	-0.0297804	0.0195865	0.136676	0.970659	0.934102	1.00865	0.470474
age	Lipid Mediators	1-Oleylglycerol	-0.0243974	0.0191856	0.211225	0.975898	0.939882	1.01329	0.474847
age	Lipid Mediators	2-Linoleoylglycerol	-0.0293987	0.0202082	0.153939	0.971029	0.93332	1.01026	0.472301
age	Lipid Mediators	alpha-Glyceryl linoleate	-0.0441766	0.0193624	0.0282053	0.956785	0.921155	0.993793	0.332022
age	Lipid Mediators	2-Arachidonoylglycerol	-0.0363543	0.0186847	0.0591181	0.964299	0.929623	1.00027	0.332022
age	Lipid Mediators	1-Arachidonoylglycerol	-0.032255	0.0189964	0.0976922	0.96826	0.932871	1.00499	0.390769
gender2	Primary	xylose	-0.140419	0.307045	0.650112	0.868994	0.476053	1.58628	0.91755
gender2	Primary	xylitol	-0.203322	0.398656	0.613068	0.816015	0.373556	1.78255	0.912125
gender2	Primary	valine	-0.257502	0.42506	0.548346	0.77298	0.336008	1.77823	0.880239
gender2	Primary	uridine	0.241038	0.353001	0.498971	1.27257	0.63709	2.54192	0.845478
gender2	Primary	uric acid	-0.672473	0.279147	0.0210888	0.510445	0.295348	0.882192	0.606535
gender2	Primary	urea	-0.722245	0.352194	0.0474289	0.485661	0.243523	0.96856	0.606535
gender2	Primary	UDP glucuronic acid	0.142971	0.47304	0.764162	1.1537	0.45649	2.91576	0.932278
gender2	Primary	tyrosine	-0.439379	0.216637	0.049787	0.644436	0.421478	0.985338	0.606535
gender2	Primary	tryptophan	-0.535222	0.413367	0.203416	0.585539	0.26043	1.3165	0.704899
gender2	Primary	hydroxyproline	-0.0936447	0.249922	0.710026	0.910606	0.557947	1.48617	0.918436
gender2	Primary	gamma-tocopherol	-0.0225322	0.351746	0.949269	0.97772	0.490685	1.94817	0.986582
gender2	Primary	alpha-tocopherol	-0.1587	0.2795	0.5736	0.853252	0.493358	1.47568	0.897169
gender2	Primary	threonine	-0.729171	0.266296	0.00944304	0.482309	0.286187	0.812831	0.606535
gender2	Primary	threonic acid	-0.259022	0.330814	0.43862	0.771806	0.403565	1.47606	0.841954
gender2	Primary	threitol	0.135544	0.341708	0.693892	1.14516	0.586135	2.23735	0.918436
gender2	Primary	taurine	-0.598558	0.525735	0.262223	0.549603	0.196126	1.54016	0.769138
gender2	Primary	sucrose	0.0356562	0.400298	0.929503	1.0363	0.472873	2.27105	0.985052
gender2	Primary	succinic acid	0.153607	0.262106	0.561401	1.16603	0.697591	1.94904	0.889493
gender2	Primary	stearic acid	-0.0404618	0.218597	0.854163	0.960346	0.625683	1.47401	0.965636
gender2	Primary	shikimic acid	-0.217962	0.482831	0.654319	0.804156	0.312137	2.07174	0.91755
gender2	Primary	serine	-0.373008	0.260713	0.160902	0.68866	0.413125	1.14796	0.704899
gender2	Primary	salicylic acid	-0.147033	0.549654	0.79057	0.863266	0.293947	2.53524	0.954945
gender2	Primary	salicylaldehyde	0.234608	0.421545	0.58119	1.26441	0.55343	2.88879	0.897533
gender2	Primary	ribose	-0.394757	0.281648	0.169368	0.673843	0.387985	1.17031	0.704899
gender2	Primary	ribonic acid	-0.36196	0.276762	0.198996	0.69631	0.404779	1.19781	0.704899
gender2	Primary	pyruvic acid	0.593401	0.323401	0.074574	1.81013	0.960342	3.4119	0.606535
gender2	Primary	putrescine	0.013572	0.622406	0.98272	1.01366	0.29929	3.43318	0.995035
gender2	Primary	pseudo uridine	-0.592658	0.274125	0.0371566	0.552856	0.323051	0.946133	0.606535
gender2	Primary	propane 1 3 diol	0.0984918	0.208571	0.639542	1.10351	0.733221	1.66079	0.91755
gender2	Primary	proline	-0.366358	0.285223	0.206965	0.693255	0.396375	1.21249	0.704899
gender2	Primary	pipecolinic acid	-0.713802	0.38832	0.0740747	0.489779	0.2288	1.04844	0.606535
gender2	Primary	phosphoethanolamine	-0.635581	0.396137	0.117119	0.529628	0.243653	1.15125	0.704899
gender2	Primary	phosphate	0.0273429	0.204581	0.894401	1.02772	0.688228	1.53468	0.965636
gender2	Primary	phenylalanine	-0.36613	0.252523	0.155515	0.693413	0.422707	1.13748	0.704899
gender2	Primary	pentadecanoic acid	-0.206008	0.285891	0.475693	0.813826	0.464704	1.42524	0.845478
gender2	Primary	pelargonic acid	-0.239878	0.30862	0.441948	0.786724	0.429655	1.44054	0.841954
gender2	Primary	palmitoleic acid	0.28247	0.354774	0.430997	1.3264	0.661737	2.65867	0.841954
gender2	Primary	palmitic acid	-0.0480591	0.202816	0.813996	0.953078	0.640454	1.4183	0.96415
gender2	Primary	oxoproline	0.11699	0.32719	0.722704	1.12411	0.591968	2.13461	0.918436
gender2	Primary	ornithine	-0.471317	0.423652	0.273095	0.62418	0.272076	1.43196	0.774828
gender2	Primary	octanol	-0.254839	0.252345	0.319109	0.775041	0.472633	1.27094	0.775023
gender2	Primary	octadecanol	-0.1728	0.274579	0.533002	0.841306	0.491166	1.44105	0.867017
gender2	Primary	N-methylalanine	-0.604274	0.242851	0.0174659	0.546471	0.339507	0.879601	0.606535
gender2	Primary	naproxen	-0.489966	0.639827	0.448666	0.612647	0.174815	2.14705	0.841954
gender2	Primary	myristic acid	-0.014072	0.329442	0.966159	0.986027	0.516966	1.88068	0.990516
gender2	Primary	myo-inositol	-0.228871	0.27135	0.404396	0.795431	0.467331	1.35388	0.841954
gender2	Primary	methionine sulfoxide	-0.257047	0.312526	0.416072	0.773332	0.41912	1.4269	0.841954
gender2	Primary	methionine	-0.72577	0.405102	0.0813834	0.483952	0.218762	1.07061	0.620548
gender2	Primary	methanolphosphate	-1.05283	0.534316	0.0563069	0.348949	0.122445	0.994444	0.606535
gender2	Primary	mannose	-0.466426	0.24077	0.0603811	0.62724	0.391278	1.0055	0.606535
gender2	Primary	maltose	0.247514	0.351979	0.486329	1.28084	0.642515	2.55331	0.845478
gender2	Primary	malic acid	0.105084	0.247293	0.673344	1.1108	0.684127	1.80359	0.918436
gender2	Primary	lyxitol	-0.12035	0.299125	0.689749	0.88661	0.493301	1.5935	0.918436
gender2	Primary	lysine	-0.925377	0.59275	0.127	0.396382	0.124038	1.2667	0.704899
gender2	Primary	linoleic acid	0.382526	0.326628	0.249032	1.46598	0.772853	2.78074	0.769138
gender2	Primary	levoglucosan	0.0063579	0.45823	0.989004	1.00638	0.409929	2.47067	0.995035
gender2	Primary	leucine	-0.537741	0.289259	0.0709906	0.584066	0.331314	1.02964	0.606535
gender2	Primary	lauric acid	0.116278	0.223401	0.605822	1.12331	0.724997	1.74045	0.912125
gender2	Primary	lactic acid	0.326627	0.230302	0.164485	1.38628	0.882704	2.17716	0.704899
gender2	Primary	Isothreonic Acid	-0.0491247	0.279423	0.861404	0.952062	0.550574	1.64632	0.965636
gender2	Primary	isoleucine	-0.289344	0.273991	0.297799	0.748754	0.437637	1.28105	0.775023
gender2	Primary	indoxyl sulfate	0.379358	0.373588	0.316489	1.46135	0.702665	3.03919	0.775023
gender2	Primary	indole-3-lactate	-0.37343	0.345686	0.287019	0.688369	0.349597	1.35542	0.775023
gender2	Primary	indole-3-acetate	-0.123296	0.31033	0.693424	0.884002	0.481166	1.62409	0.918436
gender2	Primary	hydroxyproline dipeptide	-0.165468	0.462193	0.722373	0.847497	0.34254	2.09684	0.918436
gender2	Primary	hydroxylamine	0.283604	0.285724	0.327362	1.32791	0.758498	2.32478	0.775023
gender2	Primary	hydroxycarbamate	-0.661227	0.581712	0.262976	0.516218	0.165071	1.61434	0.769138
gender2	Primary	histidine	-0.886283	0.528714	0.102111	0.412185	0.146232	1.16183	0.692084
gender2	Primary	hippuric acid	0.121102	0.378571	0.750849	1.12874	0.537462	2.3705	0.925289
gender2	Primary	hexuronic acid	-0.0461442	0.331442	0.89003	0.954904	0.49869	1.82848	0.965636
gender2	Primary	hexitol	-0.279927	0.283149	0.329271	0.755839	0.433918	1.31659	0.775023
gender2	Primary	heptadecanoic acid	-0.0164339	0.284422	0.954235	0.9837	0.563324	1.71778	0.986582
gender2	Primary	glycolic acid	-0.028405	0.20943	0.892849	0.971995	0.644752	1.46533	0.965636
gender2	Primary	glycine	0.338063	0.265717	0.211216	1.40223	0.832983	2.36049	0.704899
gender2	Primary	Glycerol-3-Phosphate	-0.550607	0.510566	0.287826	0.5766	0.211969	1.56847	0.775023
gender2	Primary	glycerol-3-galactoside	-0.659523	0.3373	0.0581323	0.517098	0.266967	1.00159	0.606535
gender2	Primary	glycerol	0.508983	0.252427	0.0510654	1.6636	1.01433	2.72847	0.606535
gender2	Primary	glyceric acid	0.00200818	0.32052	0.995035	1.00201	0.534614	1.87804	0.995035
gender2	Primary	glutamine	-0.903284	0.680787	0.192698	0.405237	0.106711	1.53889	0.704899
gender2	Primary	glutamic acid	-0.598104	0.46631	0.207599	0.549853	0.220453	1.37144	0.704899
gender2	Primary	glucose-1-phosphate	-0.633885	0.338892	0.0693462	0.530527	0.273046	1.03081	0.606535
gender2	Primary	glucose	-0.290308	0.225093	0.205151	0.748033	0.481191	1.16285	0.704899
gender2	Primary	gluconic acid	-0.110701	0.321352	0.732431	0.895206	0.476851	1.6806	0.921202
gender2	Primary	fumaric acid	-0.48515	0.261572	0.0716142	0.615605	0.368679	1.02791	0.606535
gender2	Primary	fucose	0.0228261	0.285047	0.936607	1.02309	0.585162	1.78875	0.985052
gender2	Primary	ethanolamine	-0.517431	0.299406	0.0922921	0.59605	0.331454	1.07187	0.662332
gender2	Primary	erythritol	0.258799	0.343129	0.455483	1.29537	0.661177	2.53788	0.841954
gender2	Primary	dodecanol	-0.203185	0.221477	0.364872	0.816128	0.528728	1.25975	0.839893
gender2	Primary	dehydroascorbic acid	-0.079179	0.329867	0.81163	0.923875	0.483977	1.76361	0.96415
gender2	Primary	cystine	-0.784732	0.574861	0.180471	0.456242	0.147864	1.40776	0.704899
gender2	Primary	cysteine	-0.439951	0.341773	0.205999	0.644068	0.329616	1.25851	0.704899
gender2	Primary	creatinine	-0.739373	0.475215	0.128253	0.477413	0.188097	1.21173	0.704899
gender2	Primary	conduritol beta epoxide	-0.33092	0.428925	0.445304	0.718263	0.309867	1.66491	0.841954
gender2	Primary	citric acid	0.160237	0.209679	0.449595	1.17379	0.778229	1.7704	0.841954
gender2	Primary	citramalic acid	0.0254797	0.258716	0.922079	1.02581	0.617791	1.70329	0.985052
gender2	Primary	cholesterol	-0.115085	0.238844	0.632756	0.89129	0.558099	1.4234	0.91755
gender2	Primary	caprylic acid	-0.152689	0.240621	0.529618	0.858396	0.535633	1.37565	0.867017
gender2	Primary	capric acid	0.270031	0.189719	0.163021	1.31001	0.903194	1.90005	0.704899
gender2	Primary	beta alanine	0.377471	0.544526	0.492507	1.45859	0.501676	4.24076	0.845478
gender2	Primary	benzyl alcohol	0.654962	0.42892	0.135265	1.92507	0.830504	4.46222	0.704899
gender2	Primary	benzoic acid	0.159636	0.245248	0.519121	1.17308	0.725387	1.89709	0.867017
gender2	Primary	aspartic acid	-0.653718	0.577327	0.264785	0.520108	0.16775	1.61259	0.769138
gender2	Primary	asparagine	0.356322	0.445643	0.429064	1.42807	0.596224	3.42048	0.841954
gender2	Primary	arachidonic acid	-0.221205	0.28726	0.446157	0.801552	0.456469	1.40751	0.841954
gender2	Primary	arachidic acid	0.312137	0.246749	0.213781	1.36634	0.842408	2.21613	0.704899
gender2	Primary	aminomalonate	-0.427486	0.408138	0.301707	0.652147	0.293043	1.45131	0.775023
gender2	Primary	alpha ketoglutarate	0.0364733	0.213954	0.865568	1.03715	0.681896	1.57747	0.965636
gender2	Primary	alanine	0.0979948	0.257114	0.705284	1.10296	0.666344	1.82566	0.918436
gender2	Primary	aconitic acid	-0.236859	0.337282	0.486914	0.789103	0.407411	1.52839	0.845478
gender2	Primary	5-methoxytryptamine	0.119999	0.584691	0.838513	1.1275	0.35844	3.54661	0.965636
gender2	Primary	4-hydroxybutyric acid	0.420709	0.503176	0.408462	1.52304	0.568067	4.08342	0.841954
gender2	Primary	4-hydroxybenzoate	-0.434456	0.440441	0.330338	0.647617	0.273154	1.53543	0.775023
gender2	Primary	3-hydroxybutyric acid	0.118921	0.361756	0.744211	1.12628	0.55426	2.28865	0.925289
gender2	Primary	3-aminoisobutyric acid	0.164363	0.345781	0.63734	1.17864	0.598476	2.32122	0.91755
gender2	Primary	2-ketoisovaleric acid	0.290726	0.241429	0.236163	1.3374	0.833206	2.14669	0.758207
gender2	Primary	2-ketoisocaproic acid	-0.0366143	0.242252	0.880685	0.964048	0.599638	1.54991	0.965636
gender2	Primary	2-hydroxyvaleric acid	-0.111245	0.295505	0.708726	0.894719	0.501358	1.59671	0.918436
gender2	Primary	salicyluric acid	0.32831	0.455999	0.476061	1.38862	0.568105	3.3942	0.845478
gender2	Primary	2-hydroxyglutaric acid	0.0379714	0.260805	0.885033	1.0387	0.623001	1.73178	0.965636
gender2	Primary	2-hydroxybutanoic acid	-0.209728	0.251603	0.409874	0.810805	0.495162	1.32765	0.841954
gender2	Primary	2-Deoxytetronic acid	0.0571982	0.272624	0.83497	1.05887	0.620553	1.80677	0.965636
gender2	Primary	2,3-Dihydroxybutanoic acid	-0.163307	0.311494	0.603218	0.849331	0.461241	1.56396	0.912125
gender2	Complex Lipids	Cholesterol-d7	-0.287402	0.125861	0.0282394	0.75021	0.586203	0.960103	0.348503
gender2	Complex Lipids	12-[(Cyclohexylcarbamoyl)amino]dodecanoic acid	-0.117154	0.0702046	0.103608	0.889448	0.775106	1.02066	0.546622
gender2	Complex Lipids	1_DG.12.0.12.0.0.0.iSTD	0.0537335	0.1329	0.688309	1.0552	0.813222	1.36919	0.866759
gender2	Complex Lipids	1_LPC.17.0.iSTD	-0.143178	0.111528	0.207199	0.8666	0.696441	1.07833	0.610227
gender2	Complex Lipids	1_LPE.17.1.iSTD	-0.00582306	0.139586	0.966949	0.994194	0.756228	1.30704	0.986288
gender2	Complex Lipids	1_PC.25.0.iSTD	-0.0965673	0.0793517	0.231328	0.907949	0.77717	1.06074	0.610227
gender2	Complex Lipids	1_PE.17.0.17.0.iSTD	-0.0577136	0.134436	0.670194	0.94392	0.725272	1.22848	0.858072
gender2	Complex Lipids	1_SM.d35.1.iSTD	-0.0839744	0.0781055	0.289273	0.919455	0.788943	1.07156	0.663575
gender2	Complex Lipids	C17 Sphingosine	-0.0845625	0.151136	0.579185	0.918914	0.683321	1.23573	0.80172
gender2	Complex Lipids	1_CE.22.1.iSTD	-0.0471941	0.0689838	0.498154	0.953902	0.833266	1.092	0.776763
gender2	Complex Lipids	N-Tetracosanoyl-C17-sphingosine	-0.101182	0.0935338	0.286354	0.903768	0.752384	1.08561	0.663575
gender2	Complex Lipids	1-Heptadecanoyl-rac-glycerol	-0.0963095	0.0817478	0.246267	0.908183	0.773728	1.066	0.62798
gender2	Complex Lipids	1_TG.17.0.17.1.17.0.d5.iSTD	0.000758068	0.0888029	0.993235	1.00076	0.840889	1.19102	0.993235
gender2	Complex Lipids	1_Ceramide.d18.1.17.0.iSTD	-0.030729	0.151675	0.840559	0.969738	0.720355	1.30546	0.932307
gender2	Complex Lipids	12-[(Cyclohexylcarbamoyl)amino]dodecanoic acid	0.0342771	0.137405	0.804385	1.03487	0.790541	1.35472	0.92188
gender2	Complex Lipids	1_FA.16.0.d3.iSTD	-0.0488646	0.14246	0.733536	0.95231	0.7203	1.25905	0.898714
gender2	Complex Lipids	1_MAG.17.0.0.0.0.0.iSTD	-0.037732	0.131676	0.776055	0.962971	0.743923	1.24652	0.915111
gender2	Complex Lipids	1-Dodecanoyl-sn-glycero-3-phosphocholine	-0.00302827	0.139403	0.982786	0.996976	0.758617	1.31023	0.993235
gender2	Complex Lipids	1_PG.17.0.17.0.iSTD	0.146094	0.119497	0.229221	1.15731	0.915651	1.46274	0.610227
gender2	Complex Lipids	1_SM.d18.1.17.0.iSTD	-0.0263553	0.152638	0.863856	0.973989	0.722147	1.31366	0.944071
gender2	Complex Lipids	Cer(d18:1/14:0)	0.71839	0.321589	0.0316193	2.05113	1.09207	3.85243	0.348503
gender2	Complex Lipids	Ceramide.d34.0.	0.17921	0.289958	0.540326	1.19627	0.677661	2.11177	0.784066
gender2	Complex Lipids	Ceramide.d34.1.	0.263392	0.181015	0.154079	1.30134	0.912654	1.85555	0.581491
gender2	Complex Lipids	Ceramide.d36.1.	0.273375	0.213209	0.20775	1.31439	0.865443	1.99624	0.610227
gender2	Complex Lipids	Ceramide.d38.1.	0.221963	0.224997	0.330288	1.24853	0.803296	1.94052	0.693427
gender2	Complex Lipids	N-(Tricosanoyl)-hexadecasphing-4-enine	0.354864	0.243813	0.15397	1.42599	0.884256	2.29961	0.581491
gender2	Complex Lipids	Ceramide.d40.0.	0.0991234	0.302729	0.745186	1.1042	0.610043	1.99865	0.903646
gender2	Complex Lipids	Ceramide.d40.1.	0.244125	0.226278	0.287629	1.2765	0.819238	1.989	0.663575
gender2	Complex Lipids	Ceramide.d41.1.	0.354918	0.227954	0.12799	1.42606	0.912223	2.22934	0.580284
gender2	Complex Lipids	Ceramide.d42.0.	0.0589701	0.32766	0.858155	1.06074	0.558085	2.01614	0.941203
gender2	Complex Lipids	Ceramide.d42.1.	0.232411	0.226512	0.311533	1.26164	0.809327	1.96673	0.687591
gender2	Complex Lipids	Ceramide.d42.2.A.	0.2088	0.246372	0.402166	1.2322	0.760265	1.99709	0.723898
gender2	Complex Lipids	Cer(d18:1/24:1(15Z))	0.442342	0.335385	0.195305	1.55635	0.806532	3.00325	0.610227
gender2	Complex Lipids	N-(Pentacosanoyl)-sphing-4-enine	-0.302598	0.32371	0.355961	0.738896	0.391774	1.39358	0.697572
gender2	Complex Lipids	N-[(E)-1,3-Dihydroxyicos-4-en-2-yl]tetracosanamide	0.184552	0.201022	0.364528	1.20268	0.81103	1.78346	0.697572
gender2	Complex Lipids	lauric acid	0.349176	0.361135	0.339879	1.4179	0.69862	2.87773	0.697572
gender2	Complex Lipids	myristic acid	0.233355	0.23829	0.333797	1.26283	0.791604	2.01456	0.693427
gender2	Complex Lipids	5Z-Tetradecenoic acid	0.460368	0.296451	0.128952	1.58466	0.886322	2.83321	0.580284
gender2	Complex Lipids	FA (15:0) (pentadecylic acid)	0.195877	0.30462	0.524177	1.21638	0.66953	2.20987	0.782932
gender2	Complex Lipids	FA.15.1.	0.285331	0.406577	0.487203	1.3302	0.599559	2.95123	0.768475
gender2	Complex Lipids	FA (16:1) (palmitoleic acid)	0.472602	0.3215	0.150018	1.60416	0.854244	3.01241	0.581491
gender2	Complex Lipids	heptadecenoic acid) (heptadecenoic acid)	0.192451	0.270147	0.480689	1.21222	0.713883	2.05842	0.762129
gender2	Complex Lipids	FA (18:1) (oleic acid)	0.303317	0.28394	0.292331	1.35434	0.776309	2.36278	0.663575
gender2	Complex Lipids	FA (18:2) (linoleic acid)	0.480316	0.311903	0.132081	1.61658	0.877206	2.97917	0.581491
gender2	Complex Lipids	Alpha-Linolenic Acid	0.46488	0.311074	0.143542	1.59182	0.865174	2.92878	0.581491
gender2	Complex Lipids	FA.20.1.eicosenoic.acid	0.0496719	0.301553	0.870061	1.05093	0.581949	1.89784	0.944108
gender2	Complex Lipids	eicosadienoic acid	0.275238	0.298184	0.361963	1.31684	0.734032	2.3624	0.697572
gender2	Complex Lipids	eicosatrienoic acid	-0.347964	0.362938	0.343913	0.706125	0.34669	1.4382	0.697572
gender2	Complex Lipids	homo-gamma-linolenic acid	0.189433	0.282069	0.506021	1.20856	0.695292	2.10074	0.778102
gender2	Complex Lipids	arachidonic acid	-0.0945347	0.274862	0.732842	0.909796	0.530856	1.55923	0.898714
gender2	Complex Lipids	eicosapentaenoic acid	0.410808	0.452904	0.370248	1.50804	0.620715	3.6638	0.699341
gender2	Complex Lipids	docosahexaenoic acid	0.188656	0.283826	0.510372	1.20763	0.692364	2.10635	0.778885
gender2	Complex Lipids	FA (24:1) (nervonic acid)	-0.0426301	0.215054	0.843951	0.958266	0.628678	1.46064	0.932307
gender2	Complex Lipids	(10E,13E,16E,19E)-Docosa-10,13,16,19-tetraenoic acid	0.0645996	0.297029	0.829025	1.06673	0.595963	1.90938	0.925845
gender2	Complex Lipids	GlcCer.d38.1.	0.315865	0.216393	0.152816	1.37145	0.89739	2.09593	0.581491
gender2	Complex Lipids	GlcCer.d40.1.	0.121093	0.238739	0.615011	1.12873	0.706922	1.80222	0.82541
gender2	Complex Lipids	GlcCer.d41.1.	0.291965	0.233752	0.219497	1.33906	0.846885	2.11725	0.610227
gender2	Complex Lipids	GlcCer.d42.1.	0.103913	0.228677	0.65219	1.1095	0.70872	1.73693	0.852864
gender2	Complex Lipids	GlcCer.d42.2.	0.0524663	0.237948	0.826698	1.05387	0.661059	1.68009	0.925845
gender2	Complex Lipids	GlcCerd14.14E.20.02OH.	0.534957	0.231094	0.0262712	1.70738	1.08547	2.68559	0.348503
gender2	Complex Lipids	1-Myristoyl-sn-glycero-3-phosphocholine	0.160112	0.370379	0.668039	1.17364	0.567887	2.42554	0.858072
gender2	Complex Lipids	LPC (16:1)	0.21852	0.270335	0.424069	1.24423	0.732467	2.11357	0.736708
gender2	Complex Lipids	LPC (18:0) A	0.279409	0.203239	0.177468	1.32235	0.887862	1.96946	0.596762
gender2	Complex Lipids	LPC (18:0) B	0.422799	0.173013	0.019425	1.52623	1.0873	2.14235	0.348503
gender2	Complex Lipids	LPC (18:1)	0.0245097	0.245254	0.920935	1.02481	0.633694	1.65733	0.977465
gender2	Complex Lipids	1-(9Z,12Z-Octadecadienoyl)-sn-glycero-3-phosphocholine	0.242334	0.260825	0.358856	1.27422	0.764233	2.12453	0.697572
gender2	Complex Lipids	LPC.20.3.	0.141109	0.245678	0.569196	1.15155	0.711472	1.86384	0.80172
gender2	Complex Lipids	LPE.16.0.	0.247051	0.299403	0.414577	1.28024	0.711928	2.30224	0.729083
gender2	Complex Lipids	LPE.18.2.	0.426204	0.301938	0.166433	1.53143	0.84739	2.76766	0.581645
gender2	Complex Lipids	LPE.20.4.	0.218054	0.270601	0.425499	1.24365	0.731745	2.11368	0.736708
gender2	Complex Lipids	LPE.22.6.	0.304382	0.248668	0.228671	1.35579	0.832762	2.2073	0.610227
gender2	Complex Lipids	PC.32.0.	0.0928277	0.173224	0.595248	1.09727	0.781381	1.54087	0.809754
gender2	Complex Lipids	PC.32.1.	0.175453	0.321194	0.588171	1.19179	0.635027	2.23668	0.807087
gender2	Complex Lipids	PC (32:2)	0.524597	0.219141	0.0218548	1.68978	1.09975	2.59637	0.348503
gender2	Complex Lipids	PC (33:1)	-0.058836	0.212086	0.783005	0.942861	0.622181	1.42883	0.915111
gender2	Complex Lipids	PC.33.2.	0.280347	0.283524	0.329185	1.32359	0.759299	2.30724	0.693427
gender2	Complex Lipids	PC.34.0.	0.221467	0.114287	0.0603066	1.24791	0.997467	1.56122	0.414078
gender2	Complex Lipids	PC.34.2.	0.341649	0.17289	0.0556341	1.40727	1.00279	1.97489	0.414078
gender2	Complex Lipids	PC.34.3.	0.346877	0.194637	0.0829292	1.41464	0.965981	2.07169	0.517884
gender2	Complex Lipids	PC.34.4.	0.38525	0.240848	0.118202	1.46998	0.91685	2.35682	0.551507
gender2	Complex Lipids	PC (35:1)	-0.838937	0.277795	0.0045629	0.43217	0.250721	0.744935	0.267509
gender2	Complex Lipids	PC (35:2)	0.0969993	0.111486	0.389878	1.10186	0.88558	1.37096	0.714387
gender2	Complex Lipids	PC.35.4.	0.214865	0.17358	0.22357	1.2397	0.882187	1.74208	0.610227
gender2	Complex Lipids	PC.36.2.	0.519167	0.141084	0.000739017	1.68063	1.27461	2.21597	0.11307
gender2	Complex Lipids	PC.36.3.B.	0.379962	0.332439	0.2604	1.46223	0.762145	2.80539	0.647824
gender2	Complex Lipids	PC (36:4) A	0.497155	0.212157	0.0245953	1.64404	1.08473	2.49174	0.348503
gender2	Complex Lipids	PC.36.5.A.	0.568536	0.347636	0.110438	1.76568	0.893302	3.49	0.551507
gender2	Complex Lipids	PC.36.5.B.	0.281779	0.276389	0.314584	1.32549	0.771096	2.27846	0.687591
gender2	Complex Lipids	PC (37:4)	0.0214481	0.328916	0.948359	1.02168	0.536211	1.94668	0.980398
gender2	Complex Lipids	PC.38.2.	0.34964	0.167697	0.0440303	1.41856	1.02117	1.97058	0.374219
gender2	Complex Lipids	PC.38.3.	0.313461	0.1785	0.087349	1.36815	0.964256	1.94123	0.523947
gender2	Complex Lipids	PC.38.4.A.	0.262645	0.187123	0.168776	1.30037	0.901122	1.87649	0.581645
gender2	Complex Lipids	PC.38.5.A.	0.32432	0.188541	0.0937592	1.38309	0.955787	2.00143	0.53173
gender2	Complex Lipids	PC.38.5.B.	0.436116	0.206357	0.0413713	1.54669	1.03216	2.3177	0.374219
gender2	Complex Lipids	PC.38.6.	0.276445	0.221914	0.220696	1.31843	0.853416	2.03683	0.610227
gender2	Complex Lipids	PC.40.4.	0.0810585	0.255982	0.753284	1.08443	0.656609	1.79102	0.907108
gender2	Complex Lipids	PC(o-20:1(11Z)/20:4(8Z,11Z,14Z,17Z))	0.549003	0.31436	0.0890367	1.73153	0.935063	3.2064	0.523947
gender2	Complex Lipids	PC.40.5.B.	0.0931123	0.245911	0.707118	1.09759	0.67782	1.77731	0.883176
gender2	Complex Lipids	PC (40:6)	0.417501	0.205925	0.0498653	1.51816	1.01399	2.27303	0.391251
gender2	Complex Lipids	PC.40.7.	0.555998	0.268285	0.0452487	1.74368	1.03062	2.95009	0.374219
gender2	Complex Lipids	PC.o.32.0.	-0.435007	0.270971	0.116916	0.64726	0.38056	1.10086	0.551507
gender2	Complex Lipids	1-(1Z-Hexadecenyl)-2-hexadecanoyl-glycero-3-phosphocholine	-0.227838	0.209905	0.284752	0.796253	0.527687	1.20151	0.663575
gender2	Complex Lipids	PC.p.34.0.or.PC.o.34.1.	-0.125128	0.183725	0.500073	0.882384	0.615556	1.26488	0.776763
gender2	Complex Lipids	PC.p.34.1.or.PC.o.34.2.A.	-0.156157	0.204617	0.450203	0.855425	0.572807	1.27748	0.744661
gender2	Complex Lipids	PC.p.34.1.or.PC.o.34.2.B.	0.0609668	0.197163	0.758888	1.06286	0.722186	1.56425	0.907108
gender2	Complex Lipids	PC.p.34.2.or.PC.o.34.3.	0.216056	0.231554	0.356835	1.24117	0.788368	1.95405	0.697572
gender2	Complex Lipids	PC.p.36.2.or.PC.o.36.3.	0.244888	0.386603	0.530346	1.27748	0.598785	2.72544	0.784066
gender2	Complex Lipids	PC.p.36.3.or.PC.o.36.4.	-0.305873	0.179984	0.0976289	0.73648	0.517554	1.04801	0.543172
gender2	Complex Lipids	PC.p.36.4.or.PC.o.36.5.	-0.232618	0.233936	0.326503	0.792456	0.501009	1.25345	0.693427
gender2	Complex Lipids	PC.p.38.3.or.PC.o.38.4.	-0.298989	0.183878	0.112435	0.741568	0.517166	1.06334	0.551507
gender2	Complex Lipids	PC.p.38.4.or.PC.o.38.5.A.	-0.332517	0.180953	0.0741633	0.717116	0.50299	1.0224	0.480683
gender2	Complex Lipids	PC(P-18:0/20:4(5Z,8Z,11Z,14Z))	0.0816212	0.308767	0.792981	1.08504	0.592406	1.98736	0.92188
gender2	Complex Lipids	PC.p.38.5.or.PC.o.38.6.	0.15051	0.416848	0.720102	1.16243	0.513497	2.63144	0.895737
gender2	Complex Lipids	PC.p.40.3.or.PC.o.40.4.	-0.109514	0.211162	0.60711	0.896269	0.592507	1.35576	0.821871
gender2	Complex Lipids	PC.p.40.4.or.PC.o.40.5.	-0.0142998	0.216081	0.947593	0.985802	0.645443	1.50564	0.980398
gender2	Complex Lipids	1-(1Z-Eicosenyl)-2-(7Z,10Z,13Z,16Z-docosatetraenoyl)-glycero-3-phosphocholine	-0.118971	0.17952	0.511621	0.887834	0.624484	1.26224	0.778885
gender2	Complex Lipids	PC(o-22:2(13Z,16Z)/22:3(10Z,13Z,16Z))	-0.182456	0.265201	0.495749	0.833221	0.49547	1.40121	0.776763
gender2	Complex Lipids	PE.34.1.	0.456487	0.313429	0.153708	1.57852	0.853992	2.91774	0.581491
gender2	Complex Lipids	PE.34.2.	0.520739	0.308673	0.100013	1.68327	0.919192	3.08249	0.546501
gender2	Complex Lipids	PE.36.1.	0.0158582	0.197255	0.936357	1.01598	0.690208	1.49553	0.980398
gender2	Complex Lipids	PE.36.2.	0.593582	0.267582	0.032751	1.81046	1.07157	3.05886	0.348503
gender2	Complex Lipids	PE.36.4.	0.304178	0.343773	0.381966	1.35551	0.690999	2.65906	0.704107
gender2	Complex Lipids	1-Eicosanoyl-2-(9Z,12Z-octadecadienoyl)-sn-glycero-3-phosphoethanolamine	0.467444	0.121671	0.00046307	1.59591	1.2573	2.02571	0.11307
gender2	Complex Lipids	PE.38.4.A.	0.809519	0.29617	0.00956044	2.24683	1.25738	4.0149	0.325055
gender2	Complex Lipids	PE.38.4.B.	0.643333	0.264074	0.0197767	1.90281	1.134	3.19286	0.348503
gender2	Complex Lipids	PE (38:6)	0.599186	0.393879	0.136699	1.82064	0.841292	3.94003	0.581491
gender2	Complex Lipids	PE.p.34.1.or.PE.o.34.2.	0.305538	0.320491	0.346603	1.35736	0.724246	2.54391	0.697572
gender2	Complex Lipids	PE.p.34.2.or.PE.o.34.3.	0.183754	0.291981	0.532996	1.20172	0.678053	2.12982	0.784066
gender2	Complex Lipids	PE.p.36.1.or.PE.o.36.2.	-0.264603	0.289157	0.366073	0.767511	0.435461	1.35276	0.697572
gender2	Complex Lipids	PE.p.36.2.or.PE.o.36.3.	0.312019	0.247238	0.214838	1.36618	0.841502	2.218	0.610227
gender2	Complex Lipids	PE.p.36.4.pr.PEo.36.5	0.0799341	0.28885	0.783526	1.08322	0.614951	1.90805	0.915111
gender2	Complex Lipids	PE.p.36.5.or.PE.o.36.6.	0.392382	0.319873	0.227692	1.4805	0.790912	2.77135	0.610227
gender2	Complex Lipids	PE(P-18:0/20:3(8Z,11Z,14Z))	-0.298722	0.381142	0.438173	0.741765	0.351424	1.56567	0.736708
gender2	Complex Lipids	PE.p.38.4.or.PE.o.38.5.	-0.0116228	0.260428	0.964643	0.988445	0.593296	1.64677	0.986288
gender2	Complex Lipids	PE.p.38.5.or.PE.o.38.6.	0.242949	0.291281	0.409594	1.275	0.72039	2.2566	0.728697
gender2	Complex Lipids	PE(P-18:0/22:4(7Z,10Z,13Z,16Z))	0.547756	0.2688	0.0487695	1.72937	1.02113	2.92884	0.391251
gender2	Complex Lipids	1-(1Z-Eicosenyl)-2-(5Z,8Z,11Z,14Z,17Z-eicosapentaenoyl)-glycero-3-phosphoethanolamine	0.317521	0.317634	0.323976	1.37372	0.737092	2.5602	0.693427
gender2	Complex Lipids	PE.p.40.7.or.PE.o.40.8.	0.449463	0.301296	0.144238	1.56747	0.868423	2.82923	0.581491
gender2	Complex Lipids	[(E)-2-(Dodecanoylamino)-3-hydroxyoctadec-4-enyl] 2-(trimethylazaniumyl)ethyl phosphate	0.623871	0.283032	0.0338062	1.86614	1.07157	3.24986	0.348503
gender2	Complex Lipids	N-(Tetradecanoyl)-4E,14Z-sphingadienine-1-phosphocholine	0.577468	0.170277	0.00166774	1.78152	1.27599	2.48733	0.127582
gender2	Complex Lipids	SM.d33.1.	0.211216	0.166099	0.211442	1.23518	0.891956	1.71047	0.610227
gender2	Complex Lipids	SM.d34.0.	0.234811	0.173746	0.184754	1.26467	0.899666	1.77776	0.610227
gender2	Complex Lipids	N-(Octadecanoyl)-sphinganine-1-phosphocholine	0.180041	0.287238	0.534639	1.19727	0.68185	2.10229	0.784066
gender2	Complex Lipids	[(E)-3-Hydroxy-2-(octadecanoylamino)octadec-4-enyl] 2-(trimethylazaniumyl)ethyl phosphate	0.203707	0.167385	0.231311	1.22594	0.883056	1.70196	0.610227
gender2	Complex Lipids	SM.d36.2.	0.453989	0.227775	0.0536587	1.57458	1.00758	2.46066	0.410489
gender2	Complex Lipids	N-(9Z-Octadecenoyl)-4E,14Z-sphingadienine-1-phosphocholine	0.499667	0.219106	0.0284345	1.64817	1.07274	2.53227	0.348503
gender2	Complex Lipids	SM.d38.2.	0.358062	0.163462	0.0348664	1.43055	1.03839	1.97082	0.348503
gender2	Complex Lipids	SM.d39.1.	0.428319	0.168368	0.0152697	1.53468	1.10331	2.13469	0.348503
gender2	Complex Lipids	SM.d40.2.A.	0.120367	0.465484	0.797389	1.12791	0.452946	2.80868	0.92188
gender2	Complex Lipids	SM (d40:2) A	0.467573	0.324985	0.158626	1.59612	0.844174	3.01784	0.581491
gender2	Complex Lipids	SM.d42.2.A.	0.24248	0.191118	0.212454	1.27441	0.876245	1.85349	0.610227
gender2	Complex Lipids	SM.d42.2.B.	0.150976	0.268002	0.576602	1.16297	0.687765	1.96651	0.80172
gender2	Complex Lipids	SM.d42.3.	0.415298	0.185473	0.0312449	1.51482	1.05313	2.17891	0.348503
gender2	Complex Lipids	N-(15Z-Tetracosenoyl)-nonadecasphinganine-1-phosphocholine	0.0324872	0.195846	0.869154	1.03302	0.703722	1.51641	0.944108
gender2	Complex Lipids	SM.d43.2.	0.0756231	0.26597	0.777743	1.07856	0.64039	1.81652	0.915111
gender2	Complex Lipids	Acylcarnitine.C10.0.	-0.230643	0.314199	0.467536	0.794023	0.428925	1.46989	0.756963
gender2	Complex Lipids	Acylcarnitine.C10.1.	-0.00786817	0.378944	0.983546	0.992163	0.472084	2.08519	0.993235
gender2	Complex Lipids	Dodecanoylcarnitine	-0.348383	0.278537	0.218874	0.705829	0.408888	1.21841	0.610227
gender2	Complex Lipids	(5Z,8Z)-Tetradecadienoylcarnitine	-0.121958	0.256493	0.637238	0.885185	0.53543	1.46341	0.843923
gender2	Complex Lipids	Acylcarnitine.C16.0.	-0.263395	0.181968	0.156183	0.768438	0.537917	1.09775	0.581491
gender2	Complex Lipids	Acylcarnitine.C18.0.	-0.344492	0.178152	0.0608279	0.70858	0.499739	1.0047	0.414078
gender2	Complex Lipids	Acylcarnitine.C18.1.	-0.316555	0.191262	0.106366	0.728655	0.50086	1.06005	0.551211
gender2	Complex Lipids	Acylcarnitine.C18.2.	-0.215644	0.184646	0.250326	0.806022	0.561272	1.1575	0.633055
gender2	Complex Lipids	CE.18.1.	-0.0310378	0.249046	0.901494	0.969439	0.595015	1.57948	0.964493
gender2	Complex Lipids	CE.18.2.	0.340379	0.310567	0.280165	1.40548	0.764653	2.58336	0.663575
gender2	Complex Lipids	20:3 Cholesteryl ester	0.0278415	0.321625	0.931484	1.02823	0.547417	1.93137	0.980398
gender2	Complex Lipids	CE.20.5.	0.414861	0.257668	0.115884	1.51416	0.913778	2.50901	0.551507
gender2	Complex Lipids	CE.22.6.	0.368874	0.201381	0.0750521	1.44611	0.974499	2.14595	0.480683
gender2	Complex Lipids	N-Tricosanoylsphingosine	0.274304	0.229556	0.239715	1.31562	0.838933	2.06315	0.621635
gender2	Complex Lipids	Ceramide.d42.2.	0.0846404	0.191519	0.661103	1.08833	0.747712	1.5841	0.857308
gender2	Complex Lipids	Cholesterol	-0.104021	0.111912	0.358661	0.901207	0.723708	1.12224	0.697572
gender2	Complex Lipids	1-Palmitoyl-2-oleoyl-sn-glycerol	0.273775	0.345263	0.432865	1.31492	0.668352	2.58698	0.736708
gender2	Complex Lipids	DG.34.2.	0.27669	0.300233	0.362716	1.31876	0.732152	2.37535	0.697572
gender2	Complex Lipids	Diacylglycerol	0.115587	0.326098	0.725011	1.12253	0.592405	2.12705	0.898192
gender2	Complex Lipids	DG.36.3.	0.268271	0.31842	0.404918	1.3077	0.70059	2.44092	0.72459
gender2	Complex Lipids	DG.38.5.	0.0492803	0.315905	0.876883	1.05051	0.565586	1.95122	0.948149
gender2	Complex Lipids	DG.38.6.	0.204398	0.303277	0.504523	1.22679	0.67704	2.22292	0.778102
gender2	Complex Lipids	XGal.Gal.Cerd18.1.16.0.or.Lactosylceramided18.1.16.0.	-0.0956457	0.222139	0.669281	0.908786	0.587994	1.40459	0.858072
gender2	Complex Lipids	LPC.15.0.	-0.00192571	0.22249	0.993141	0.998076	0.645322	1.54366	0.993235
gender2	Complex Lipids	LPC (16:0)	0.108808	0.246273	0.661191	1.11495	0.688055	1.8067	0.857308
gender2	Complex Lipids	[3-[(Z)-Heptadec-9-enoyl]oxy-2-hydroxypropyl] 2-(trimethylazaniumyl)ethyl phosphate	-0.0446722	0.322762	0.89067	0.956311	0.507994	1.80028	0.959666
gender2	Complex Lipids	LPC.18.0.	0.42241	0.176596	0.0219537	1.52563	1.07927	2.15661	0.348503
gender2	Complex Lipids	LPC.18.3.	-0.0746447	0.293281	0.800506	0.928073	0.52232	1.64903	0.92188
gender2	Complex Lipids	(2-Hydroxy-3-icosanoyloxypropyl) 2-(trimethylazaniumyl)ethyl phosphate	0.215396	0.196116	0.279165	1.24035	0.844517	1.82172	0.663575
gender2	Complex Lipids	LPC.20.1.	0.187665	0.251283	0.459889	1.20643	0.737234	1.97423	0.752545
gender2	Complex Lipids	LPC.20.2.	0.341131	0.308211	0.275521	1.40654	0.76877	2.57339	0.663575
gender2	Complex Lipids	LPC.20.4.	0.0544589	0.228195	0.812693	1.05597	0.675162	1.65156	0.92351
gender2	Complex Lipids	LPC.20.5.	0.291934	0.2991	0.335383	1.33901	0.745051	2.40649	0.693427
gender2	Complex Lipids	LPC.22.5.	0.301112	0.214679	0.169067	1.35136	0.887223	2.0583	0.581645
gender2	Complex Lipids	LPC.22.6.	0.329374	0.27408	0.237099	1.3901	0.81235	2.37874	0.620106
gender2	Complex Lipids	LPC.o.16.0.	-0.238362	0.165614	0.158483	0.787918	0.569518	1.09007	0.581491
gender2	Complex Lipids	1-(1Z-Hexadecenyl)-sn-glycero-3-phosphocholine	-0.0909839	0.192842	0.639837	0.913032	0.625656	1.33241	0.843923
gender2	Complex Lipids	1-Octadecanoyl-sn-glycero-3-phosphocholine	-0.133979	0.180487	0.462578	0.874608	0.614017	1.2458	0.752919
gender2	Complex Lipids	1-Hexadecanoyl-2-nonanoyl-sn-glycero-3-phosphocholine	-0.236162	0.412174	0.570133	0.789653	0.352035	1.77127	0.80172
gender2	Complex Lipids	1,2-Dimyristoyl-sn-glycero-3-phosphocholine	0.34714	0.292856	0.243433	1.41501	0.797034	2.51215	0.62597
gender2	Complex Lipids	PC.30.0.	0.26642	0.291727	0.367023	1.30528	0.736855	2.31221	0.697572
gender2	Complex Lipids	PC.31.0.	0.107591	0.235902	0.650994	1.11359	0.70133	1.76819	0.852864
gender2	Complex Lipids	PC.33.0.	-0.0932604	0.23392	0.692417	0.910956	0.575945	1.44083	0.868359
gender2	Complex Lipids	PC.34.1.	-0.026628	0.198947	0.894251	0.973723	0.659308	1.43808	0.960143
gender2	Complex Lipids	PC.35.3.	0.0653238	0.27215	0.811633	1.0675	0.626197	1.81982	0.92351
gender2	Complex Lipids	1-Steroyl-2-oleoylphosphatidylcholine	-0.0864053	0.303564	0.77751	0.917222	0.505913	1.66293	0.915111
gender2	Complex Lipids	PC.36.4.B.	0.0934621	0.168134	0.58164	1.09797	0.789717	1.52654	0.80172
gender2	Complex Lipids	PC.36.4.C.	-0.0274539	0.150575	0.856322	0.97292	0.724277	1.30692	0.941203
gender2	Complex Lipids	PC.36.6.	0.520638	0.212278	0.0190186	1.6831	1.11024	2.55155	0.348503
gender2	Complex Lipids	PC (37:2)	0.499245	0.171888	0.00617304	1.64748	1.17627	2.30745	0.267509
gender2	Complex Lipids	1-(9Z,12Z,15Z-Octadecatrienoyl)-2-nonadecanoyl-glycero-3-phosphocholine	0.565043	0.461728	0.22878	1.75952	0.71181	4.34936	0.610227
gender2	Complex Lipids	PC.37.5	0.245935	0.230428	0.292754	1.27882	0.814074	2.00887	0.663575
gender2	Complex Lipids	PC.37.6.	0.327917	0.224952	0.153355	1.38807	0.89316	2.15723	0.581491
gender2	Complex Lipids	PC (38:4) A	0.198177	0.250355	0.433649	1.21918	0.746381	1.99147	0.736708
gender2	Complex Lipids	PC.38.4.B	0.439607	0.255624	0.0938348	1.5521	0.940433	2.56159	0.53173
gender2	Complex Lipids	PC.38.6.A.	0.288346	0.188247	0.134092	1.33422	0.922546	1.9296	0.581491
gender2	Complex Lipids	PC.39.6.	0.135674	0.223721	0.547922	1.14531	0.738734	1.77565	0.784066
gender2	Complex Lipids	PC.40.6.A.	0.575651	0.217662	0.0119272	1.77829	1.16071	2.72445	0.331794
gender2	Complex Lipids	PC.40.8.	0.477486	0.200334	0.0223967	1.61202	1.08853	2.38725	0.348503
gender2	Complex Lipids	PC(20:0/22:5(7Z,10Z,13Z,16Z,19Z))	0.657834	0.295619	0.0322407	1.93061	1.08158	3.44612	0.348503
gender2	Complex Lipids	[(2R)-2-[(4E,7E,10E,13E,16E,19E)-Docosa-4,7,10,13,16,19-hexaenoyl]oxy-3-[(E)-icos-1-enoxy]propyl] 2-(trimethylazaniumyl)ethyl phosphate	0.734975	0.380189	0.0608938	2.08543	0.989856	4.39359	0.414078
gender2	Complex Lipids	PC.o.34.0.	-0.0656248	0.191853	0.734243	0.936482	0.64297	1.36398	0.898714
gender2	Complex Lipids	PC.p.36.1.or.PC.o.36.2.A	0.0267255	0.379896	0.944294	1.02709	0.48779	2.16262	0.980398
gender2	Complex Lipids	PC.p.36.1.or.PC.o.36.2.B	0.148508	0.258734	0.569455	1.1601	0.698647	1.92635	0.80172
gender2	Complex Lipids	PC(P-16:0/22:2(13Z,16Z))	-0.382636	0.23236	0.108081	0.682061	0.432548	1.0755	0.551211
gender2	Complex Lipids	PC.p.38.5.or.PC.o.38.6.A	0.212122	0.184011	0.2564	1.2363	0.861966	1.77319	0.643101
gender2	Complex Lipids	PC.p.38.5.or.PC.o.38.6.B	0.208697	0.203733	0.312313	1.23207	0.826447	1.83678	0.687591
gender2	Complex Lipids	PC.p.38.6.or.PCo.38.7	0.0995314	0.198745	0.619478	1.10465	0.748258	1.6308	0.827774
gender2	Complex Lipids	PC.p.40.5.or.PC.o.40.6.	0.196638	0.198014	0.327137	1.2173	0.825744	1.79453	0.693427
gender2	Complex Lipids	PC.p.40.6.or.PC.o.40.7.A.	0.219446	0.198319	0.275639	1.24539	0.84429	1.83703	0.663575
gender2	Complex Lipids	PC (p-40:6) or PC (o-40:7)	0.228113	0.253925	0.37481	1.25623	0.7637	2.0664	0.699341
gender2	Complex Lipids	PC.p.40.7.or.PC.o.40.8.	0.395673	0.188351	0.0425379	1.48538	1.02686	2.14865	0.374219
gender2	Complex Lipids	PC.p.42.3.or.PC.o.42.4.	-0.11638	0.190207	0.544374	0.890137	0.613126	1.2923	0.784066
gender2	Complex Lipids	PC.p.42.5.or.PC.o.42.6.	0.246825	0.221747	0.272848	1.27996	0.828781	1.97674	0.663575
gender2	Complex Lipids	PC.p.44.5.or.PC.o.44.6.	0.130136	0.212719	0.544428	1.13898	0.750667	1.72817	0.784066
gender2	Complex Lipids	PE.38.4.	0.362946	0.261731	0.173828	1.43756	0.860668	2.40113	0.591014
gender2	Complex Lipids	PE.p.36.4.or.PE.o.36.5.	-0.0122946	0.266992	0.963519	0.987781	0.585319	1.66697	0.986288
gender2	Complex Lipids	SM.d32.1.	0.520751	0.212293	0.0190023	1.68329	1.11033	2.55192	0.348503
gender2	Complex Lipids	SM.d34.1.	0.355302	0.170377	0.0439884	1.42661	1.02159	1.9922	0.374219
gender2	Complex Lipids	SM.d34.2.	0.498917	0.172	0.00623418	1.64694	1.17562	2.3072	0.267509
gender2	Complex Lipids	SM.d37.1.	0.410043	0.431641	0.348296	1.50688	0.646634	3.51156	0.697572
gender2	Complex Lipids	SM.d38.1.	0.409383	0.208489	0.0571275	1.50589	1.00075	2.26601	0.414078
gender2	Complex Lipids	N-(Heneicosanoyl)-4E,14Z-sphingadienine-1-phosphocholine	0.657874	0.308059	0.0394011	1.93068	1.05557	3.53131	0.374219
gender2	Complex Lipids	SM.d40.0.	0.196531	0.255235	0.446188	1.21717	0.738061	2.0073	0.742029
gender2	Complex Lipids	SM.d40.1.	0.474845	0.21163	0.0309192	1.60776	1.06189	2.43425	0.348503
gender2	Complex Lipids	SM.d40.2.A	0.185165	0.29763	0.537671	1.20342	0.671534	2.15657	0.784066
gender2	Complex Lipids	SM.d40.2.B	0.534455	0.201618	0.0117475	1.70652	1.14945	2.53356	0.331794
gender2	Complex Lipids	SM.d41.1.	0.531473	0.186081	0.00699371	1.70144	1.18146	2.45025	0.267509
gender2	Complex Lipids	SM.d41.2.	0.601866	0.175807	0.00152528	1.82552	1.29341	2.57654	0.127582
gender2	Complex Lipids	SM.d42.1.	0.381678	0.208631	0.0754013	1.46474	0.973129	2.20471	0.480683
gender2	Complex Lipids	SM (d42:2) A	0.399292	0.225941	0.0854354	1.49077	0.957383	2.32132	0.522864
gender2	Complex Lipids	SM (d42:2) B	-0.331748	0.422052	0.436851	0.717668	0.31381	1.64127	0.736708
gender2	Complex Lipids	TG.14.0.14.0.14.0.	0.813565	0.372359	0.0353059	2.25594	1.08735	4.68043	0.348503
gender2	Complex Lipids	TG.44.1.	0.623447	0.390583	0.118953	1.86535	0.867537	4.0108	0.551507
gender2	Complex Lipids	TG.46.0.	0.631576	0.421723	0.142718	1.88057	0.822835	4.29801	0.581491
gender2	Complex Lipids	TG.46.1.	0.513148	0.410211	0.218811	1.67054	0.747616	3.73281	0.610227
gender2	Complex Lipids	TG.46.2.	0.533847	0.408277	0.199089	1.70548	0.766152	3.79646	0.610227
gender2	Complex Lipids	TG(14:0/14:0/18:3(6Z,9Z,12Z))	0.510595	0.381571	0.189018	1.66628	0.788766	3.52005	0.610227
gender2	Complex Lipids	TG.48.0.	0.491701	0.394147	0.22005	1.6351	0.755158	3.54037	0.610227
gender2	Complex Lipids	TG.48.1.	0.307423	0.394896	0.44123	1.35992	0.627148	2.94886	0.737794
gender2	Complex Lipids	TG.48.3.	0.461079	0.37542	0.22714	1.58578	0.759766	3.30985	0.610227
gender2	Complex Lipids	TG.48.4.	0.0817003	0.361094	0.822246	1.08513	0.534703	2.20217	0.925845
gender2	Complex Lipids	1,2-Dihexadecanoyl-3-heptadecanoyl-sn-glycerol	0.3008	0.379812	0.433427	1.35094	0.641701	2.84406	0.736708
gender2	Complex Lipids	TG.49.1.	0.336153	0.392121	0.396816	1.39955	0.648947	3.01835	0.718495
gender2	Complex Lipids	TG.49.2.	0.247375	0.382281	0.52156	1.28066	0.605382	2.70918	0.782932
gender2	Complex Lipids	TG.49.3.	0.340489	0.347092	0.332975	1.40563	0.711905	2.77538	0.693427
gender2	Complex Lipids	TG.50.0.	0.549435	0.431676	0.211031	1.73227	0.743304	4.03708	0.610227
gender2	Complex Lipids	TG.50.1.	0.207883	0.343145	0.548334	1.23107	0.628336	2.41198	0.784066
gender2	Complex Lipids	TG.50.2.	0.236304	0.325152	0.471953	1.26656	0.669655	2.39552	0.758999
gender2	Complex Lipids	TG.50.4.	0.477734	0.340688	0.169171	1.61242	0.826947	3.14396	0.581645
gender2	Complex Lipids	TG.50.5.	0.364363	0.335854	0.284991	1.4396	0.745343	2.78052	0.663575
gender2	Complex Lipids	TG (51:1)	0.20526	0.491729	0.67878	1.22784	0.468355	3.21893	0.865445
gender2	Complex Lipids	TG.51.2.	0.116905	0.375516	0.757305	1.12401	0.538426	2.34648	0.907108
gender2	Complex Lipids	TG.51.3.	0.2234	0.345048	0.521341	1.25032	0.635786	2.45885	0.782932
gender2	Complex Lipids	TG.51.4.	0.30721	0.37217	0.414403	1.35963	0.655575	2.81979	0.729083
gender2	Complex Lipids	TG.52.0.	0.491351	0.386843	0.211958	1.63452	0.76578	3.48882	0.610227
gender2	Complex Lipids	TG.52.1.	0.303599	0.422112	0.476513	1.35473	0.592301	3.09856	0.759442
gender2	Complex Lipids	TG.52.3.	0.131638	0.25566	0.609688	1.1407	0.691111	1.88274	0.821871
gender2	Complex Lipids	TG.52.5.A	0.449863	0.314911	0.161525	1.5681	0.845892	2.9069	0.581491
gender2	Complex Lipids	TG.52.6.	0.501219	0.35081	0.161464	1.65073	0.829969	3.28316	0.581491
gender2	Complex Lipids	1-(9Z,12Z-Heptadecadienoyl)-2,3-dioctadecanoyl-sn-glycerol	0.0335822	0.345807	0.923161	1.03415	0.525082	2.03677	0.977465
gender2	Complex Lipids	TG.53.3.	0.099788	0.337827	0.769353	1.10494	0.569867	2.1424	0.915111
gender2	Complex Lipids	TG.53.4.	0.272141	0.31498	0.393157	1.31277	0.708065	2.43392	0.716107
gender2	Complex Lipids	TG.53.5.	0.3502	0.335175	0.302882	1.41935	0.735839	2.73777	0.681484
gender2	Complex Lipids	Tristearin	0.61154	0.366399	0.103548	1.84327	0.898884	3.77984	0.546622
gender2	Complex Lipids	TG.54.1.	0.36519	0.405382	0.373494	1.44079	0.650926	3.1891	0.699341
gender2	Complex Lipids	TG.54.2.	0.212786	0.381366	0.580234	1.23712	0.58585	2.61238	0.80172
gender2	Complex Lipids	TG.54.3.	0.0935816	0.288086	0.747132	1.0981	0.624336	1.93137	0.903646
gender2	Complex Lipids	TG.54.4.	0.165588	0.293152	0.575583	1.18009	0.664321	2.09628	0.80172
gender2	Complex Lipids	TG (54:5)	-0.15193	0.374537	0.687338	0.859048	0.412292	1.78991	0.866759
gender2	Complex Lipids	TG.54.6.A.	0.348474	0.341525	0.31419	1.4169	0.725484	2.76728	0.687591
gender2	Complex Lipids	TG.56.1.	0.327909	0.433964	0.454665	1.38806	0.59294	3.24943	0.747998
gender2	Complex Lipids	TG.56.2.	-0.0133642	0.389216	0.972794	0.986725	0.460139	2.11594	0.988953
gender2	Complex Lipids	TG.56.3.	0.0449951	0.37288	0.904606	1.04602	0.503662	2.17241	0.964493
gender2	Complex Lipids	TG.56.4.	0.0718512	0.304668	0.814862	1.0745	0.591379	1.95229	0.92351
gender2	Complex Lipids	TG.56.5.	0.0229758	0.318899	0.942952	1.02324	0.547679	1.91175	0.980398
gender2	Complex Lipids	TG.56.6.	0.0205789	0.301572	0.945963	1.02079	0.565242	1.84349	0.980398
gender2	Complex Lipids	TG (56:8)	0.182398	0.340519	0.595407	1.20009	0.615686	2.33921	0.809754
gender2	Complex Lipids	TG (58:10)	0.252919	0.393651	0.524513	1.28778	0.595331	2.78564	0.782932
gender2	Complex Lipids	TG.58.10.	0.231753	0.3202	0.473754	1.26081	0.673115	2.36161	0.758999
gender2	Complex Lipids	TG (58:2)	0.0225058	0.406902	0.956189	1.02276	0.460694	2.27057	0.985164
gender2	Complex Lipids	TG.58.6.	-0.0912529	0.365548	0.804252	0.912787	0.44587	1.86866	0.92188
gender2	Complex Lipids	TG.58.8.	0.00332279	0.306082	0.991397	1.00333	0.550682	1.82804	0.993235
gender2	Complex Lipids	TG.58.9.	0.160544	0.332353	0.631904	1.17415	0.612095	2.25231	0.840707
gender2	Complex Lipids	TG.59.2.	0.361485	0.449394	0.426315	1.43546	0.59492	3.46356	0.736708
gender2	Complex Lipids	TG.60.2.	0.13872	0.419183	0.742564	1.1488	0.505161	2.61253	0.903646
gender2	Complex Lipids	1,2-Dieicosanoyl-3-(8Z,11Z,14Z-eicosatrienoyl)-sn-glycerol	-0.0844689	0.379714	0.825184	0.919	0.436613	1.93435	0.925845
gender2	Complex Lipids	1-Eicosanoyl-2,3-di-(11Z,14Z-eicosadienoyl)-sn-glycerol	0.132917	0.325978	0.685808	1.14216	0.602903	2.16373	0.866759
gender2	Complex Lipids	TG.54.7	0.559048	0.428673	0.200242	1.74901	0.754914	4.05215	0.610227
gender2	Complex Lipids	TG.56.8.A	0.280227	0.3155	0.380173	1.32343	0.713085	2.45618	0.704107
gender2	Complex Lipids	TG.60.12	-0.0816887	0.405852	0.841584	0.921559	0.415963	2.0417	0.932307
gender2	Lipid Mediators	6-Keto-PGF1alpha	0.0183653	0.112447	0.871129	1.01854	0.81707	1.26968	0.93043
gender2	Lipid Mediators	15-deoxy-PGJ2	0.0355414	0.0716567	0.622755	1.03618	0.900409	1.19242	0.858766
gender2	Lipid Mediators	11-HETE	-0.0714258	0.139779	0.612313	0.931065	0.707943	1.22451	0.858766
gender2	Lipid Mediators	9,12,13-TriHOME	0.128436	0.183298	0.487762	1.13705	0.793876	1.62856	0.858766
gender2	Lipid Mediators	9,10-e-DiHO	0.0219558	0.238884	0.927253	1.0222	0.64002	1.63259	0.957164
gender2	Lipid Mediators	12,13-DiHOME	0.394605	0.21289	0.0715772	1.4838	0.977596	2.25211	0.65442
gender2	Lipid Mediators	9,10-DiHOME	0.263416	0.236151	0.27166	1.30137	0.819189	2.06736	0.858766
gender2	Lipid Mediators	15,16-DiHODE	0.275059	0.289319	0.347757	1.31661	0.746765	2.32129	0.858766
gender2	Lipid Mediators	12,13-DiHODE	0.18041	0.119736	0.140149	1.19771	0.947174	1.51451	0.77307
gender2	Lipid Mediators	9,10-DiHODE	0.0902824	0.196276	0.648154	1.09448	0.744965	1.60799	0.858766
gender2	Lipid Mediators	14,15-DiHETrE	-0.0449585	0.160226	0.780544	0.956037	0.698373	1.30877	0.916124
gender2	Lipid Mediators	11,12-DiHETrE	-0.0498374	0.175147	0.777537	0.951384	0.674944	1.34105	0.916124
gender2	Lipid Mediators	8,9-DiHETrE	-0.0730955	0.120709	0.548412	0.929512	0.733678	1.17762	0.858766
gender2	Lipid Mediators	5,6-DiHETrE	-0.12695	0.125684	0.318849	0.880778	0.688465	1.12681	0.858766
gender2	Lipid Mediators	14,15-DiHETE	-0.039327	0.180726	0.8289	0.961436	0.674658	1.37012	0.93043
gender2	Lipid Mediators	19,20-DiHDPA	0.165033	0.224925	0.46762	1.17943	0.75895	1.83287	0.858766
gender2	Lipid Mediators	13-HODE	0.148781	0.245778	0.548546	1.16042	0.716811	1.87856	0.858766
gender2	Lipid Mediators	9-HODE	0.22662	0.250114	0.370611	1.25435	0.768278	2.04796	0.858766
gender2	Lipid Mediators	13-HOTE	-0.126873	0.273506	0.645383	0.880845	0.515331	1.50561	0.858766
gender2	Lipid Mediators	15-HETE	-0.0250876	0.155002	0.872279	0.975224	0.719722	1.32143	0.93043
gender2	Lipid Mediators	12-HETE	0.220761	0.323005	0.498463	1.24702	0.662106	2.34867	0.858766
gender2	Lipid Mediators	9-HETE	-0.194284	0.132013	0.149335	0.823424	0.635699	1.06658	0.77307
gender2	Lipid Mediators	8-HETE	-0.115314	0.129233	0.377852	0.891087	0.691695	1.14796	0.858766
gender2	Lipid Mediators	5-HETE	-0.106937	0.153245	0.489541	0.898583	0.665446	1.2134	0.858766
gender2	Lipid Mediators	15-HEPE	-0.106222	0.125337	0.402027	0.899225	0.703362	1.14963	0.858766
gender2	Lipid Mediators	12-HEPE	0.158193	0.196197	0.425091	1.17139	0.797436	1.72071	0.858766
gender2	Lipid Mediators	9-HEPE	-0.207436	0.144771	0.160074	0.812665	0.6119	1.0793	0.77307
gender2	Lipid Mediators	5-HEPE	0.0839545	0.151425	0.582534	1.08758	0.808286	1.46338	0.858766
gender2	Lipid Mediators	17-HDoHE	-0.171695	0.171698	0.323642	0.842236	0.601564	1.17919	0.858766
gender2	Lipid Mediators	14-HDoHE	0.245295	0.266247	0.362704	1.278	0.758396	2.1536	0.858766
gender2	Lipid Mediators	4-HDoHE	-0.145583	0.152826	0.34681	0.864518	0.640746	1.16644	0.858766
gender2	Lipid Mediators	9,10-EpO	0.275753	0.219454	0.216589	1.31752	0.856949	2.02563	0.845913
gender2	Lipid Mediators	12,13-EpOME	0.265865	0.257992	0.309284	1.30456	0.786785	2.16307	0.858766
gender2	Lipid Mediators	9,10-EpOME	0.0689831	0.253859	0.787294	1.07142	0.651434	1.76217	0.916124
gender2	Lipid Mediators	15,16-EpODE	0.340318	0.249849	0.181188	1.4054	0.861236	2.29337	0.77307
gender2	Lipid Mediators	alpha-12(13)-EpODE	0.0604655	0.145869	0.680826	1.06233	0.798166	1.41392	0.858766
gender2	Lipid Mediators	9(10)-EpODE	0.0673098	0.187418	0.721477	1.06963	0.740796	1.54442	0.887972
gender2	Lipid Mediators	14,15-EpETrE	-0.264195	0.138729	0.0644496	0.767824	0.585024	1.00774	0.65442
gender2	Lipid Mediators	11,12-EpETrE	-0.193367	0.111692	0.0915198	0.82418	0.662137	1.02588	0.671309
gender2	Lipid Mediators	12(13)Ep-9-KODE	0.242507	0.279775	0.391496	1.27444	0.736496	2.2053	0.858766
gender2	Lipid Mediators	13-KODE	-0.0318784	0.304619	0.917204	0.968624	0.533161	1.75976	0.957164
gender2	Lipid Mediators	9-KODE	0.015211	0.340534	0.964606	1.01533	0.52088	1.97913	0.979917
gender2	Lipid Mediators	5-KETE	-0.110825	0.0897929	0.224696	0.895095	0.750647	1.06734	0.845913
gender2	Lipid Mediators	10-Nitrooleate	-0.113054	0.240258	0.640651	0.893102	0.557685	1.43025	0.858766
gender2	Lipid Mediators	linoleic acid	0.266227	0.128366	0.0449094	1.30503	1.01474	1.67837	0.574841
gender2	Lipid Mediators	ALA	0.345963	0.152097	0.0286591	1.41335	1.04902	1.90422	0.458545
gender2	Lipid Mediators	arachidonic acid	0.0581969	0.134746	0.668255	1.05992	0.81391	1.3803	0.858766
gender2	Lipid Mediators	EPA	0.149755	0.181996	0.415731	1.16155	0.813053	1.65942	0.858766
gender2	Lipid Mediators	DHA	0.250679	0.146128	0.0944028	1.2849	0.964899	1.71102	0.671309
gender2	Lipid Mediators	N-oleoylethanolamide	0.114382	0.165164	0.49281	1.12118	0.81112	1.54977	0.858766
gender2	Lipid Mediators	Linolenoyl ethanolamide	0.539991	0.162029	0.00192572	1.71599	1.24909	2.35742	0.123246
gender2	Lipid Mediators	alpha-Linolenoyl ethanolamide	0.219555	0.0730298	0.00466692	1.24552	1.07941	1.43719	0.149341
gender2	Lipid Mediators	Dihomo-γ-Linolenic Acid	0.257827	0.095597	0.0103725	1.29411	1.073	1.5608	0.22128
gender2	Lipid Mediators	Anandamide	0.175499	0.128401	0.179719	1.19184	0.926662	1.53291	0.77307
gender2	Lipid Mediators	Adrenoyl-Ethanolamide	-0.116366	0.147981	0.436533	0.890149	0.666038	1.18967	0.858766
gender2	Lipid Mediators	Cervonoyl-Ethanolamide	0.237471	0.161026	0.148521	1.26804	0.924835	1.7386	0.77307
gender2	Lipid Mediators	N-Oleoyl glycine	-0.0730291	0.164427	0.659458	0.929574	0.673474	1.28306	0.858766
gender2	Lipid Mediators	N-Arachidonoyl glycine	-0.181497	0.174725	0.305481	0.834021	0.592173	1.17464	0.858766
gender2	Lipid Mediators	2-Oleoylglycerol	0.132866	0.324304	0.684329	1.1421	0.604854	2.15653	0.858766
gender2	Lipid Mediators	1-Oleylglycerol	-0.0055311	0.315609	0.986109	0.994484	0.53573	1.84608	0.986109
gender2	Lipid Mediators	2-Linoleoylglycerol	0.181162	0.333228	0.589852	1.19861	0.623775	2.30318	0.858766
gender2	Lipid Mediators	alpha-Glyceryl linoleate	0.189532	0.331208	0.570526	1.20868	0.631514	2.31336	0.858766
gender2	Lipid Mediators	2-Arachidonoylglycerol	-0.0521646	0.315557	0.869577	0.949173	0.511372	1.76179	0.93043
gender2	Lipid Mediators	1-Arachidonoylglycerol	-0.0799091	0.317188	0.802453	0.9232	0.495793	1.71906	0.917089
abi_min	Primary	xylose	0.26502	0.129339	0.0480147	1.30346	1.01158	1.67955	0.4506
abi_min	Primary	xylitol	-0.127172	0.176431	0.47582	0.880583	0.623144	1.24438	0.741848
abi_min	Primary	valine	0.151213	0.185427	0.420309	1.16324	0.808784	1.67305	0.703207
abi_min	Primary	uridine	0.189681	0.149992	0.214368	1.20886	0.900952	1.62201	0.637876
abi_min	Primary	uric acid	-0.150306	0.121674	0.224941	0.860445	0.677878	1.09218	0.641521
abi_min	Primary	urea	-0.136147	0.151345	0.374493	0.872714	0.648701	1.17409	0.702731
abi_min	Primary	UDP glucuronic acid	0.352114	0.202168	0.0903467	1.42207	0.956824	2.11354	0.532488
abi_min	Primary	tyrosine	0.0381486	0.0963594	0.694583	1.03889	0.860092	1.25485	0.85595
abi_min	Primary	tryptophan	-0.188425	0.181006	0.30502	0.828263	0.580888	1.18098	0.702731
abi_min	Primary	hydroxyproline	0.0966295	0.110083	0.386046	1.10145	0.887689	1.36669	0.702731
abi_min	Primary	gamma-tocopherol	-0.104361	0.155414	0.506306	0.9009	0.664333	1.22171	0.765752
abi_min	Primary	alpha-tocopherol	-0.165762	0.11816	0.169466	0.847248	0.672095	1.06805	0.58145
abi_min	Primary	threonine	0.120406	0.11696	0.310325	1.12795	0.896878	1.41857	0.702731
abi_min	Primary	threonic acid	0.248089	0.136152	0.0769858	1.28157	0.981407	1.67355	0.532488
abi_min	Primary	threitol	0.132636	0.150493	0.384145	1.14183	0.85016	1.53358	0.702731
abi_min	Primary	taurine	-0.306524	0.22849	0.188392	0.736001	0.470309	1.15179	0.589327
abi_min	Primary	sucrose	-0.149309	0.175479	0.400626	0.861303	0.61064	1.21486	0.702731
abi_min	Primary	succinic acid	0.272463	0.107414	0.0158094	1.31319	1.06389	1.62092	0.308658
abi_min	Primary	stearic acid	0.00866607	0.0974605	0.929653	1.0087	0.833304	1.22102	0.969382
abi_min	Primary	shikimic acid	-0.178009	0.205987	0.393374	0.836935	0.558923	1.25323	0.702731
abi_min	Primary	serine	-0.0833657	0.112426	0.463328	0.920015	0.738067	1.14682	0.734104
abi_min	Primary	salicylic acid	0.0742575	0.23233	0.751156	1.07708	0.683104	1.69829	0.895695
abi_min	Primary	salicylaldehyde	-0.0549608	0.18727	0.770885	0.946522	0.655727	1.36628	0.895695
abi_min	Primary	ribose	0.0130887	0.124919	0.917151	1.01317	0.793142	1.29425	0.969382
abi_min	Primary	ribonic acid	-0.105187	0.121359	0.391987	0.900156	0.709602	1.14188	0.702731
abi_min	Primary	pyruvic acid	-0.0957141	0.143249	0.508409	0.908724	0.686272	1.20328	0.765752
abi_min	Primary	putrescine	-0.409557	0.262293	0.127416	0.663945	0.397067	1.1102	0.532488
abi_min	Primary	pseudo uridine	-0.143929	0.119531	0.236627	0.86595	0.685087	1.09456	0.641521
abi_min	Primary	propane 1 3 diol	-0.04455	0.0915291	0.629483	0.956428	0.799357	1.14436	0.834056
abi_min	Primary	proline	-0.00830406	0.124604	0.947245	0.99173	0.776835	1.26607	0.979355
abi_min	Primary	pipecolinic acid	-0.233003	0.166935	0.171576	0.792151	0.571097	1.09877	0.58145
abi_min	Primary	phosphoethanolamine	-0.052091	0.17614	0.769178	0.949242	0.672116	1.34063	0.895695
abi_min	Primary	phosphate	0.101043	0.0893568	0.265835	1.10632	0.928583	1.31809	0.682503
abi_min	Primary	phenylalanine	0.101899	0.111225	0.365859	1.10727	0.890384	1.37699	0.702731
abi_min	Primary	pentadecanoic acid	-0.0233199	0.127234	0.855633	0.97695	0.761323	1.25365	0.948975
abi_min	Primary	pelargonic acid	0.0160348	0.13297	0.904706	1.01616	0.783028	1.31871	0.969382
abi_min	Primary	palmitoleic acid	-0.127243	0.15619	0.420772	0.88052	0.648317	1.19589	0.703207
abi_min	Primary	palmitic acid	-0.0365429	0.0895362	0.68566	0.964117	0.808937	1.14906	0.85595
abi_min	Primary	oxoproline	0.346073	0.133618	0.0138949	1.41351	1.08783	1.83669	0.308658
abi_min	Primary	ornithine	-0.223223	0.184774	0.235113	0.799936	0.556894	1.14905	0.641521
abi_min	Primary	octanol	-0.0730706	0.11173	0.517391	0.929535	0.746723	1.1571	0.767753
abi_min	Primary	octadecanol	-0.190656	0.118002	0.11514	0.826417	0.655774	1.04147	0.532488
abi_min	Primary	N-methylalanine	-0.0485478	0.106656	0.651791	0.952612	0.772909	1.1741	0.837037
abi_min	Primary	naproxen	0.20873	0.272536	0.448881	1.23211	0.72221	2.10202	0.73018
abi_min	Primary	myristic acid	-0.137976	0.144801	0.347192	0.871119	0.655874	1.157	0.702731
abi_min	Primary	myo-inositol	0.143145	0.118549	0.235346	1.1539	0.914652	1.45572	0.641521
abi_min	Primary	methionine sulfoxide	-0.0205913	0.136405	0.880876	0.979619	0.749803	1.27987	0.96817
abi_min	Primary	methionine	-0.241781	0.175919	0.17806	0.785228	0.556225	1.10852	0.587116
abi_min	Primary	methanolphosphate	-0.380964	0.228924	0.105011	0.683202	0.4362	1.07007	0.532488
abi_min	Primary	mannose	0.0270786	0.10405	0.796198	1.02745	0.837898	1.25988	0.899408
abi_min	Primary	maltose	0.0995137	0.155131	0.525389	1.10463	0.815019	1.49716	0.767753
abi_min	Primary	malic acid	0.0514528	0.109924	0.642634	1.0528	0.848743	1.30592	0.834056
abi_min	Primary	lyxitol	0.0459126	0.132965	0.731936	1.04698	0.806785	1.35869	0.888095
abi_min	Primary	lysine	-0.517513	0.243486	0.0406829	0.596001	0.369818	0.96052	0.41361
abi_min	Primary	linoleic acid	-0.107743	0.144105	0.459652	0.897858	0.676929	1.19089	0.734104
abi_min	Primary	levoglucosan	0.180591	0.196932	0.365406	1.19793	0.814325	1.76223	0.702731
abi_min	Primary	leucine	0.0886818	0.124323	0.480377	1.09273	0.856423	1.39425	0.741848
abi_min	Primary	lauric acid	-0.0507493	0.0992213	0.61223	0.950517	0.78253	1.15457	0.834056
abi_min	Primary	lactic acid	0.0855014	0.0990944	0.394106	1.08926	0.896978	1.32277	0.702731
abi_min	Primary	Isothreonic Acid	-0.0120341	0.124525	0.923564	0.988038	0.774062	1.26116	0.969382
abi_min	Primary	isoleucine	0.111273	0.120068	0.360404	1.1177	0.883326	1.41426	0.702731
abi_min	Primary	indoxyl sulfate	0.274339	0.159583	0.0944312	1.31566	0.962285	1.7988	0.532488
abi_min	Primary	indole-3-lactate	-0.0849455	0.149753	0.574174	0.918562	0.684914	1.23192	0.814526
abi_min	Primary	indole-3-acetate	0.00337272	0.135047	0.980217	1.00338	0.770034	1.30743	0.981031
abi_min	Primary	hydroxyproline dipeptide	-0.157574	0.20436	0.445845	0.854214	0.572285	1.27503	0.73018
abi_min	Primary	hydroxylamine	0.235749	0.120741	0.0589104	1.26586	0.999098	1.60384	0.479138
abi_min	Primary	hydroxycarbamate	-0.424769	0.248674	0.0964676	0.653921	0.401652	1.06464	0.532488
abi_min	Primary	histidine	-0.417353	0.22458	0.0715431	0.658788	0.424208	1.02309	0.532488
abi_min	Primary	hippuric acid	0.187898	0.165114	0.262855	1.20671	0.873082	1.66782	0.682503
abi_min	Primary	hexuronic acid	0.00351404	0.146741	0.981031	1.00352	0.752693	1.33793	0.981031
abi_min	Primary	hexitol	0.0730312	0.125226	0.563503	1.07576	0.841632	1.37503	0.808792
abi_min	Primary	heptadecanoic acid	-0.0048365	0.12345	0.968971	0.995175	0.781298	1.2676	0.981031
abi_min	Primary	glycolic acid	0.222121	0.0851014	0.0132329	1.24872	1.05688	1.47539	0.308658
abi_min	Primary	glycine	0.197424	0.113684	0.0912548	1.21826	0.974922	1.52233	0.532488
abi_min	Primary	Glycerol-3-Phosphate	-0.512385	0.20805	0.0188504	0.599065	0.398454	0.900678	0.308658
abi_min	Primary	glycerol-3-galactoside	0.1219	0.148869	0.418418	1.12964	0.843764	1.51238	0.703207
abi_min	Primary	glycerol	0.163019	0.106817	0.135957	1.17706	0.954716	1.45118	0.535058
abi_min	Primary	glyceric acid	0.151314	0.136338	0.274633	1.16336	0.890556	1.51974	0.683781
abi_min	Primary	glutamine	-0.478559	0.292057	0.110261	0.619676	0.349591	1.09842	0.532488
abi_min	Primary	glutamic acid	-0.273099	0.201421	0.183828	0.761017	0.512792	1.1294	0.589327
abi_min	Primary	glucose-1-phosphate	-0.303577	0.140486	0.0376292	0.738173	0.560497	0.97217	0.41361
abi_min	Primary	glucose	0.0266475	0.0969282	0.784994	1.02701	0.849309	1.24188	0.896092
abi_min	Primary	gluconic acid	0.156644	0.139322	0.268526	1.16958	0.890095	1.53682	0.682503
abi_min	Primary	fumaric acid	-0.0974281	0.11514	0.403206	0.907168	0.7239	1.13683	0.702731
abi_min	Primary	fucose	0.269728	0.118435	0.0289795	1.30961	1.03831	1.65179	0.392833
abi_min	Primary	ethanolamine	-0.0263304	0.13342	0.844696	0.974013	0.749886	1.26513	0.94544
abi_min	Primary	erythritol	0.144467	0.14466	0.324814	1.15542	0.870169	1.53419	0.702731
abi_min	Primary	dodecanol	0.0267878	0.0978697	0.785917	1.02715	0.847862	1.24435	0.896092
abi_min	Primary	dehydroascorbic acid	0.142122	0.144004	0.330451	1.15272	0.869249	1.52863	0.702731
abi_min	Primary	cystine	-0.387653	0.247808	0.126738	0.678648	0.417548	1.10302	0.532488
abi_min	Primary	cysteine	-0.0432395	0.146311	0.769335	0.957682	0.718917	1.27575	0.895695
abi_min	Primary	creatinine	-0.318658	0.204936	0.128964	0.727124	0.486591	1.08656	0.532488
abi_min	Primary	conduritol beta epoxide	0.0894051	0.190198	0.641225	1.09352	0.753232	1.58755	0.834056
abi_min	Primary	citric acid	-0.0782426	0.0876628	0.378199	0.92474	0.778753	1.09809	0.702731
abi_min	Primary	citramalic acid	0.172624	0.11161	0.13094	1.18842	0.954915	1.47902	0.532488
abi_min	Primary	cholesterol	0.1452	0.103593	0.169829	1.15627	0.943799	1.41657	0.58145
abi_min	Primary	caprylic acid	0.0532005	0.105408	0.616926	1.05464	0.857787	1.29667	0.834056
abi_min	Primary	capric acid	0.0891552	0.0817747	0.283051	1.09325	0.931347	1.2833	0.690644
abi_min	Primary	beta alanine	0.619074	0.218882	0.00769103	1.85721	1.20933	2.85218	0.308658
abi_min	Primary	benzyl alcohol	0.306206	0.184119	0.105226	1.35826	0.9468	1.94854	0.532488
abi_min	Primary	benzoic acid	0.0107678	0.109001	0.921871	1.01083	0.816382	1.25158	0.969382
abi_min	Primary	aspartic acid	-0.234424	0.254053	0.362462	0.791027	0.48077	1.3015	0.702731
abi_min	Primary	asparagine	0.472449	0.181864	0.013634	1.60392	1.12299	2.2908	0.308658
abi_min	Primary	arachidonic acid	-0.196677	0.121478	0.114417	0.821456	0.647411	1.04229	0.532488
abi_min	Primary	arachidic acid	-0.103649	0.1085	0.345982	0.901542	0.728834	1.11517	0.702731
abi_min	Primary	aminomalonate	-0.185183	0.179276	0.308713	0.830952	0.584754	1.18081	0.702731
abi_min	Primary	alpha ketoglutarate	0.131172	0.0925355	0.165169	1.14016	0.951042	1.36689	0.58145
abi_min	Primary	alanine	0.0598712	0.112815	0.598975	1.0617	0.851083	1.32444	0.834056
abi_min	Primary	aconitic acid	-0.0725994	0.149854	0.631072	0.929973	0.693286	1.24747	0.834056
abi_min	Primary	5-methoxytryptamine	-0.317724	0.245374	0.203848	0.727804	0.449933	1.17728	0.621736
abi_min	Primary	4-hydroxybutyric acid	0.453809	0.210793	0.0383026	1.5743	1.04149	2.37967	0.41361
abi_min	Primary	4-hydroxybenzoate	0.282022	0.190493	0.14769	1.32581	0.912704	1.92589	0.563067
abi_min	Primary	3-hydroxybutyric acid	-0.102071	0.160373	0.528617	0.902965	0.659414	1.23647	0.767753
abi_min	Primary	3-aminoisobutyric acid	0.345749	0.142128	0.0202399	1.41305	1.06949	1.86698	0.308658
abi_min	Primary	2-ketoisovaleric acid	0.0131591	0.100432	0.896506	1.01325	0.832196	1.23369	0.969382
abi_min	Primary	2-ketoisocaproic acid	0.00379351	0.0981969	0.969404	1.0038	0.828058	1.21684	0.981031
abi_min	Primary	2-hydroxyvaleric acid	0.244952	0.122789	0.0538862	1.27756	1.00429	1.62518	0.469579
abi_min	Primary	salicyluric acid	0.451355	0.185366	0.0201313	1.57044	1.09203	2.25843	0.308658
abi_min	Primary	2-hydroxyglutaric acid	0.0459557	0.114649	0.690976	1.04703	0.83631	1.31084	0.85595
abi_min	Primary	2-hydroxybutanoic acid	-0.0368557	0.108117	0.735226	0.963815	0.779764	1.19131	0.888095
abi_min	Primary	2-Deoxytetronic acid	0.0627335	0.120781	0.606754	1.06474	0.840298	1.34914	0.834056
abi_min	Primary	2,3-Dihydroxybutanoic acid	0.057678	0.136892	0.676084	1.05937	0.810073	1.3854	0.85595
abi_max	Primary	xylose	0.333055	0.129751	0.0146956	1.39522	1.08193	1.79924	0.260387
abi_max	Primary	xylitol	0.0215718	0.183621	0.907151	1.02181	0.712963	1.46443	0.991205
abi_max	Primary	valine	0.0650957	0.193103	0.738052	1.06726	0.730968	1.55827	0.882768
abi_max	Primary	uridine	0.284777	0.151003	0.06763	1.32946	0.988872	1.78737	0.424179
abi_max	Primary	uric acid	-0.170329	0.125171	0.182284	0.843387	0.659902	1.07789	0.546016
abi_max	Primary	urea	0.0006812	0.158185	0.996588	1.00068	0.733916	1.36441	0.996588
abi_max	Primary	UDP glucuronic acid	0.350292	0.209564	0.103536	1.41948	0.941338	2.1405	0.424179
abi_max	Primary	tyrosine	0.0856437	0.0987366	0.391634	1.08942	0.897735	1.32203	0.650433
abi_max	Primary	tryptophan	-0.222635	0.186144	0.239721	0.800407	0.555728	1.15281	0.562423
abi_max	Primary	hydroxyproline	0.118292	0.113244	0.303382	1.12557	0.901526	1.4053	0.627359
abi_max	Primary	gamma-tocopherol	-0.0265516	0.16156	0.870405	0.973798	0.70949	1.33657	0.972462
abi_max	Primary	alpha-tocopherol	-0.136909	0.12333	0.274522	0.87205	0.684796	1.11051	0.627359
abi_max	Primary	threonine	0.132476	0.120612	0.279541	1.14165	0.901295	1.44611	0.627359
abi_max	Primary	threonic acid	0.254159	0.140801	0.0796701	1.28938	0.978424	1.69915	0.424179
abi_max	Primary	threitol	0.14747	0.155234	0.348634	1.1589	0.854885	1.57103	0.650433
abi_max	Primary	taurine	-0.3208	0.235945	0.18264	0.725568	0.456917	1.15218	0.546016
abi_max	Primary	sucrose	-0.0508379	0.182989	0.782785	0.950433	0.663985	1.36046	0.918176
abi_max	Primary	succinic acid	0.333633	0.106788	0.00357111	1.39603	1.13239	1.72106	0.260387
abi_max	Primary	stearic acid	-0.00790662	0.10071	0.93787	0.992125	0.814405	1.20863	0.992139
abi_max	Primary	shikimic acid	-0.187669	0.212756	0.383749	0.828889	0.546254	1.25776	0.650433
abi_max	Primary	serine	-0.00583558	0.117076	0.96053	0.994181	0.79033	1.25061	0.992139
abi_max	Primary	salicylic acid	0.037529	0.240336	0.87681	1.03824	0.648217	1.66294	0.972462
abi_max	Primary	salicylaldehyde	-0.00633561	0.193744	0.974099	0.993684	0.679721	1.45267	0.992139
abi_max	Primary	ribose	0.075003	0.128477	0.563109	1.07789	0.837937	1.38655	0.754962
abi_max	Primary	ribonic acid	-0.00577373	0.126737	0.963922	0.994243	0.775554	1.2746	0.992139
abi_max	Primary	pyruvic acid	-0.189066	0.145493	0.202273	0.827732	0.622362	1.10087	0.546016
abi_max	Primary	putrescine	-0.274266	0.276452	0.327961	0.76013	0.442148	1.3068	0.639564
abi_max	Primary	pseudo uridine	-0.115123	0.124534	0.361593	0.891257	0.698228	1.13765	0.650433
abi_max	Primary	propane 1 3 diol	0.0193736	0.0948414	0.839323	1.01956	0.84661	1.22785	0.948124
abi_max	Primary	proline	0.0146649	0.128739	0.909959	1.01477	0.788467	1.30603	0.991205
abi_max	Primary	pipecolinic acid	-0.242291	0.172435	0.168802	0.784828	0.55975	1.10041	0.541943
abi_max	Primary	phosphoethanolamine	-0.122614	0.181053	0.502713	0.884605	0.620347	1.26143	0.741874
abi_max	Primary	phosphate	0.112884	0.0920483	0.228253	1.1195	0.934699	1.34084	0.546016
abi_max	Primary	phenylalanine	0.124688	0.114375	0.283087	1.1328	0.905302	1.41746	0.627359
abi_max	Primary	pentadecanoic acid	-0.037908	0.131379	0.774637	0.962802	0.744225	1.24557	0.917531
abi_max	Primary	pelargonic acid	0.119408	0.135938	0.38572	1.12683	0.863267	1.47086	0.650433
abi_max	Primary	palmitoleic acid	-0.197545	0.159458	0.223643	0.820743	0.600446	1.12186	0.546016
abi_max	Primary	palmitic acid	-0.0724761	0.0919262	0.435761	0.930088	0.776739	1.11371	0.690427
abi_max	Primary	oxoproline	0.375693	0.13669	0.00940272	1.456	1.1138	1.90333	0.260387
abi_max	Primary	ornithine	-0.0923038	0.194244	0.6376	0.911828	0.623116	1.33431	0.77017
abi_max	Primary	octanol	-0.0990861	0.114942	0.394525	0.905665	0.722981	1.13451	0.650433
abi_max	Primary	octadecanol	-0.163445	0.123343	0.193715	0.849214	0.666846	1.08145	0.546016
abi_max	Primary	N-methylalanine	-0.00336672	0.110534	0.975874	0.996639	0.802508	1.23773	0.992139
abi_max	Primary	naproxen	0.3434	0.277969	0.224914	1.40973	0.817569	2.4308	0.546016
abi_max	Primary	myristic acid	-0.0839556	0.150887	0.58147	0.919472	0.68407	1.23588	0.757866
abi_max	Primary	myo-inositol	0.203364	0.120206	0.0995706	1.22552	0.968275	1.5511	0.424179
abi_max	Primary	methionine sulfoxide	-0.0837216	0.140283	0.554478	0.919687	0.698601	1.21074	0.754962
abi_max	Primary	methionine	-0.197087	0.183623	0.290471	0.821119	0.572931	1.17682	0.627359
abi_max	Primary	methanolphosphate	-0.38897	0.236772	0.109378	0.677754	0.426116	1.07799	0.424179
abi_max	Primary	mannose	0.0955537	0.106401	0.375294	1.10027	0.893158	1.3554	0.650433
abi_max	Primary	maltose	0.120105	0.159956	0.457754	1.12762	0.824145	1.54283	0.715974
abi_max	Primary	malic acid	0.0663693	0.113388	0.562081	1.06862	0.85567	1.33457	0.754962
abi_max	Primary	lyxitol	0.11567	0.136232	0.401615	1.12263	0.859551	1.46622	0.653294
abi_max	Primary	lysine	-0.485758	0.25442	0.064452	0.615231	0.373655	1.01299	0.424179
abi_max	Primary	linoleic acid	-0.076163	0.149537	0.61372	0.926665	0.691249	1.24226	0.76217
abi_max	Primary	levoglucosan	0.104784	0.20516	0.612736	1.11047	0.7428	1.66013	0.76217
abi_max	Primary	leucine	0.0712163	0.128834	0.583929	1.07381	0.834187	1.38227	0.757866
abi_max	Primary	lauric acid	-0.092451	0.101716	0.369612	0.911694	0.746907	1.11284	0.650433
abi_max	Primary	lactic acid	0.0277092	0.103373	0.790234	1.0281	0.83954	1.259	0.918176
abi_max	Primary	Isothreonic Acid	0.0320048	0.128577	0.804881	1.03252	0.802514	1.32845	0.918805
abi_max	Primary	isoleucine	0.0833002	0.124789	0.508813	1.08687	0.851048	1.38803	0.741874
abi_max	Primary	indoxyl sulfate	0.295097	0.164316	0.0811468	1.34326	0.973397	1.85365	0.424179
abi_max	Primary	indole-3-lactate	-0.0872422	0.154751	0.576512	0.916455	0.676682	1.24119	0.757866
abi_max	Primary	indole-3-acetate	0.0345316	0.139426	0.805837	1.03513	0.787618	1.36044	0.918805
abi_max	Primary	hydroxyproline dipeptide	-0.133617	0.211753	0.532136	0.874925	0.577728	1.32501	0.746213
abi_max	Primary	hydroxylamine	0.264009	0.123571	0.039708	1.30214	1.02205	1.65899	0.376401
abi_max	Primary	hydroxycarbamate	-0.452158	0.256302	0.0864322	0.636254	0.385001	1.05147	0.424179
abi_max	Primary	histidine	-0.314757	0.237352	0.193389	0.729966	0.458421	1.16236	0.546016
abi_max	Primary	hippuric acid	0.291097	0.166629	0.0894125	1.33789	0.965127	1.85464	0.424179
abi_max	Primary	hexuronic acid	0.075917	0.151087	0.618482	1.07887	0.802348	1.4507	0.76217
abi_max	Primary	hexitol	0.185708	0.12618	0.150016	1.20407	0.940255	1.54191	0.522914
abi_max	Primary	heptadecanoic acid	-0.0842232	0.126769	0.510799	0.919226	0.716992	1.1785	0.741874
abi_max	Primary	glycolic acid	0.218968	0.0887021	0.018594	1.24479	1.04615	1.48116	0.260387
abi_max	Primary	glycine	0.251904	0.114785	0.034921	1.28647	1.02729	1.61104	0.376401
abi_max	Primary	Glycerol-3-Phosphate	-0.483676	0.218041	0.033119	0.616513	0.402107	0.945241	0.376401
abi_max	Primary	glycerol-3-galactoside	0.159741	0.152929	0.303395	1.17321	0.869358	1.58325	0.627359
abi_max	Primary	glycerol	0.174959	0.110085	0.120985	1.1912	0.960013	1.47805	0.434124
abi_max	Primary	glyceric acid	0.233361	0.137804	0.0992575	1.26284	0.963932	1.65443	0.424179
abi_max	Primary	glutamine	-0.496545	0.301691	0.108743	0.60863	0.336937	1.09941	0.424179
abi_max	Primary	glutamic acid	-0.29964	0.207434	0.157488	0.741085	0.493511	1.11286	0.533711
abi_max	Primary	glucose-1-phosphate	-0.269654	0.147673	0.0763883	0.763644	0.571728	1.01998	0.424179
abi_max	Primary	glucose	-0.00047977	0.100265	0.996209	0.99952	0.821191	1.21658	0.996588
abi_max	Primary	gluconic acid	0.143611	0.144516	0.327172	1.15443	0.869671	1.53244	0.639564
abi_max	Primary	fumaric acid	-0.0833046	0.119359	0.48983	0.920071	0.72815	1.16258	0.737768
abi_max	Primary	fucose	0.320287	0.119438	0.0111025	1.37752	1.09001	1.74087	0.260387
abi_max	Primary	ethanolamine	0.0994213	0.136914	0.472572	1.10453	0.844567	1.44451	0.729794
abi_max	Primary	erythritol	0.246478	0.145757	0.0997215	1.27951	0.961552	1.70261	0.424179
abi_max	Primary	dodecanol	0.0491051	0.100898	0.629517	1.05033	0.861867	1.28001	0.76801
abi_max	Primary	dehydroascorbic acid	0.182914	0.147655	0.223667	1.20071	0.898984	1.60371	0.546016
abi_max	Primary	cystine	-0.413263	0.255486	0.114737	0.661488	0.400911	1.09143	0.424179
abi_max	Primary	cysteine	-0.0984807	0.150456	0.517038	0.906213	0.674776	1.21703	0.742101
abi_max	Primary	creatinine	-0.285841	0.213558	0.189373	0.751382	0.494398	1.14194	0.546016
abi_max	Primary	conduritol beta epoxide	0.125211	0.196014	0.527122	1.13339	0.771841	1.66429	0.746213
abi_max	Primary	citric acid	-0.0750593	0.0907255	0.413659	0.927688	0.77656	1.10823	0.664032
abi_max	Primary	citramalic acid	0.305506	0.107439	0.00740029	1.35731	1.09958	1.67546	0.260387
abi_max	Primary	cholesterol	0.0773096	0.109228	0.483769	1.08038	0.872164	1.3383	0.737747
abi_max	Primary	caprylic acid	0.138325	0.106786	0.203677	1.14835	0.931486	1.4157	0.546016
abi_max	Primary	capric acid	0.165076	0.0812649	0.0498689	1.17948	1.00581	1.38314	0.398235
abi_max	Primary	beta alanine	0.576173	0.231001	0.0174941	1.77922	1.13135	2.79808	0.260387
abi_max	Primary	benzyl alcohol	0.309567	0.190574	0.113265	1.36283	0.938044	1.97999	0.424179
abi_max	Primary	benzoic acid	0.109701	0.111111	0.330267	1.11594	0.897559	1.38746	0.639564
abi_max	Primary	aspartic acid	-0.332826	0.259666	0.208358	0.716895	0.430947	1.19258	0.546016
abi_max	Primary	asparagine	0.344892	0.196789	0.0884276	1.41184	0.960008	2.07632	0.424179
abi_max	Primary	arachidonic acid	-0.123409	0.128458	0.343295	0.883902	0.687161	1.13697	0.650433
abi_max	Primary	arachidic acid	-0.137696	0.111156	0.223678	0.871364	0.700779	1.08347	0.546016
abi_max	Primary	aminomalonate	-0.307952	0.180703	0.0972093	0.73495	0.515752	1.04731	0.424179
abi_max	Primary	alpha ketoglutarate	0.19608	0.0925703	0.0413346	1.21662	1.01475	1.45866	0.376401
abi_max	Primary	alanine	0.0117827	0.117024	0.920374	1.01185	0.80446	1.27271	0.992139
abi_max	Primary	aconitic acid	-0.0824063	0.154739	0.59771	0.920898	0.679978	1.24718	0.759589
abi_max	Primary	5-methoxytryptamine	-0.233542	0.256531	0.368848	0.791725	0.478862	1.30899	0.650433
abi_max	Primary	4-hydroxybutyric acid	0.458325	0.218459	0.0431936	1.58142	1.03061	2.42663	0.376401
abi_max	Primary	4-hydroxybenzoate	0.201805	0.200021	0.319937	1.22361	0.826765	1.81094	0.639564
abi_max	Primary	3-hydroxybutyric acid	-0.096826	0.165867	0.563127	0.907714	0.655783	1.25643	0.754962
abi_max	Primary	3-aminoisobutyric acid	0.394112	0.144145	0.00974602	1.48307	1.11805	1.96725	0.260387
abi_max	Primary	2-ketoisovaleric acid	0.00721535	0.103796	0.944976	1.00724	0.821827	1.23449	0.992139
abi_max	Primary	2-ketoisocaproic acid	-0.00789486	0.101462	0.938421	0.992136	0.813215	1.21042	0.992139
abi_max	Primary	2-hydroxyvaleric acid	0.3036	0.123674	0.0192089	1.35473	1.06311	1.72634	0.260387
abi_max	Primary	salicyluric acid	0.394139	0.196123	0.0522275	1.48311	1.00978	2.17829	0.398235
abi_max	Primary	2-hydroxyglutaric acid	0.16425	0.115449	0.163673	1.17851	0.939855	1.47776	0.539678
abi_max	Primary	2-hydroxybutanoic acid	-0.06014	0.111441	0.592851	0.941633	0.756869	1.1715	0.759589
abi_max	Primary	2-Deoxytetronic acid	0.109368	0.123914	0.383468	1.11557	0.875025	1.42225	0.650433
abi_max	Primary	2,3-Dihydroxybutanoic acid	0.148146	0.139583	0.295799	1.15968	0.882112	1.52459	0.627359
abi_min	Complex Lipids	Cholesterol-d7	0.0465845	0.054674	0.399985	1.04769	0.941222	1.16619	0.927342
abi_min	Complex Lipids	12-[(Cyclohexylcarbamoyl)amino]dodecanoic acid	-0.00267276	0.0311581	0.93213	0.997331	0.938247	1.06014	0.999074
abi_min	Complex Lipids	1_DG.12.0.12.0.0.0.iSTD	-0.102685	0.0549295	0.0699545	0.902412	0.810304	1.00499	0.892486
abi_min	Complex Lipids	1_LPC.17.0.iSTD	0.00767366	0.0477799	0.873328	1.0077	0.917617	1.10663	0.993855
abi_min	Complex Lipids	1_LPE.17.1.iSTD	-0.0333002	0.0618025	0.593424	0.967248	0.856901	1.09181	0.951575
abi_min	Complex Lipids	1_PC.25.0.iSTD	-0.000825395	0.0342567	0.980914	0.999175	0.93429	1.06857	0.999074
abi_min	Complex Lipids	1_PE.17.0.17.0.iSTD	-0.0676544	0.0588419	0.258036	0.934583	0.832781	1.04883	0.893833
abi_min	Complex Lipids	1_SM.d35.1.iSTD	-0.0112483	0.0346648	0.747501	0.988815	0.923863	1.05833	0.951884
abi_min	Complex Lipids	C17 Sphingosine	-0.016463	0.0667583	0.806654	0.983672	0.863027	1.12118	0.960452
abi_min	Complex Lipids	1_CE.22.1.iSTD	-0.00105448	0.029211	0.971409	0.998946	0.943359	1.05781	0.999074
abi_min	Complex Lipids	N-Tetracosanoyl-C17-sphingosine	-0.0240572	0.039922	0.550657	0.97623	0.902755	1.05569	0.951575
abi_min	Complex Lipids	1-Heptadecanoyl-rac-glycerol	-0.0396381	0.0340298	0.251976	0.961137	0.899122	1.02743	0.893833
abi_min	Complex Lipids	1_TG.17.0.17.1.17.0.d5.iSTD	-0.0389725	0.0340235	0.259792	0.961777	0.899732	1.0281	0.893833
abi_min	Complex Lipids	1_Ceramide.d18.1.17.0.iSTD	-0.0357711	0.0673606	0.598746	0.964861	0.845525	1.10104	0.951575
abi_min	Complex Lipids	12-[(Cyclohexylcarbamoyl)amino]dodecanoic acid	-0.0418394	0.060859	0.496311	0.959024	0.851187	1.08052	0.951575
abi_min	Complex Lipids	1_FA.16.0.d3.iSTD	-0.0355241	0.0631695	0.577454	0.9651	0.85271	1.0923	0.951575
abi_min	Complex Lipids	1_MAG.17.0.0.0.0.0.iSTD	-0.0640699	0.0576062	0.273631	0.937939	0.837798	1.05005	0.893833
abi_min	Complex Lipids	1-Dodecanoyl-sn-glycero-3-phosphocholine	-0.0609421	0.060692	0.322212	0.940878	0.835355	1.05973	0.893833
abi_min	Complex Lipids	1_PG.17.0.17.0.iSTD	0.00437244	0.0531494	0.934903	1.00438	0.905018	1.11466	0.999074
abi_min	Complex Lipids	1_SM.d18.1.17.0.iSTD	-0.107128	0.0655986	0.111418	0.898411	0.790017	1.02168	0.892486
abi_min	Complex Lipids	Cer(d18:1/14:0)	-0.316508	0.125561	0.0164211	0.728689	0.569721	0.932014	0.838558
abi_min	Complex Lipids	Ceramide.d34.0.	0.00651074	0.125654	0.958971	1.00653	0.786808	1.28762	0.999074
abi_min	Complex Lipids	Ceramide.d34.1.	-0.0684748	0.0796646	0.395893	0.933817	0.798822	1.09163	0.927342
abi_min	Complex Lipids	Ceramide.d36.1.	-0.0987874	0.0927677	0.294217	0.905935	0.755321	1.08658	0.893833
abi_min	Complex Lipids	Ceramide.d38.1.	0.0648086	0.0985151	0.514935	1.06695	0.879606	1.29421	0.951575
abi_min	Complex Lipids	N-(Tricosanoyl)-hexadecasphing-4-enine	0.172011	0.104506	0.108727	1.18769	0.967712	1.45768	0.892486
abi_min	Complex Lipids	Ceramide.d40.0.	-0.0383539	0.127691	0.765676	0.962372	0.74929	1.23605	0.951884
abi_min	Complex Lipids	Ceramide.d40.1.	0.0190349	0.0976815	0.846624	1.01922	0.841625	1.23428	0.983159
abi_min	Complex Lipids	Ceramide.d41.1.	0.0729739	0.0989462	0.465728	1.0757	0.886069	1.30592	0.951575
abi_min	Complex Lipids	Ceramide.d42.0.	-0.0651207	0.138472	0.641072	0.936954	0.714247	1.2291	0.951575
abi_min	Complex Lipids	Ceramide.d42.1.	-0.0285184	0.0965217	0.769388	0.971884	0.804366	1.17429	0.951884
abi_min	Complex Lipids	Ceramide.d42.2.A.	-0.172179	0.105895	0.112933	0.841828	0.684044	1.03601	0.892486
abi_min	Complex Lipids	Cer(d18:1/24:1(15Z))	0.273467	0.141926	0.062151	1.31451	0.995303	1.7361	0.892486
abi_min	Complex Lipids	N-(Pentacosanoyl)-sphing-4-enine	0.119996	0.142901	0.406769	1.12749	0.852067	1.49195	0.935875
abi_min	Complex Lipids	N-[(E)-1,3-Dihydroxyicos-4-en-2-yl]tetracosanamide	-0.0300897	0.0872155	0.732156	0.970358	0.817886	1.15125	0.951884
abi_min	Complex Lipids	lauric acid	-0.187678	0.157774	0.242235	0.828881	0.608405	1.12926	0.893833
abi_min	Complex Lipids	myristic acid	-0.057062	0.105744	0.592872	0.944535	0.767728	1.16206	0.951575
abi_min	Complex Lipids	5Z-Tetradecenoic acid	-0.00188932	0.131136	0.988587	0.998112	0.771888	1.29064	0.999074
abi_min	Complex Lipids	FA (15:0) (pentadecylic acid)	0.0577991	0.133778	0.668354	1.0595	0.815131	1.37713	0.951575
abi_min	Complex Lipids	FA.15.1.	0.160686	0.177414	0.371283	1.17432	0.829405	1.66266	0.906983
abi_min	Complex Lipids	FA (16:1) (palmitoleic acid)	-0.213567	0.138735	0.132703	0.807698	0.615397	1.06009	0.892486
abi_min	Complex Lipids	heptadecenoic acid) (heptadecenoic acid)	-0.131374	0.11773	0.272072	0.87689	0.696196	1.10448	0.893833
abi_min	Complex Lipids	FA (18:1) (oleic acid)	-0.187556	0.121823	0.132656	0.828983	0.652902	1.05255	0.892486
abi_min	Complex Lipids	FA (18:2) (linoleic acid)	-0.165351	0.135171	0.2294	0.847596	0.650323	1.10471	0.893833
abi_min	Complex Lipids	Alpha-Linolenic Acid	-0.0993582	0.137608	0.475069	0.905418	0.691377	1.18572	0.951575
abi_min	Complex Lipids	FA.20.1.eicosenoic.acid	-0.226326	0.128841	0.0877292	0.797458	0.619493	1.02655	0.892486
abi_min	Complex Lipids	eicosadienoic acid	-0.25895	0.125162	0.046002	0.771862	0.603948	0.98646	0.892486
abi_min	Complex Lipids	eicosatrienoic acid	-0.172486	0.159163	0.285905	0.84157	0.616039	1.14967	0.893833
abi_min	Complex Lipids	homo-gamma-linolenic acid	-0.215005	0.117828	0.0765875	0.806537	0.640217	1.01607	0.892486
abi_min	Complex Lipids	arachidonic acid	-0.255618	0.113052	0.0300769	0.774438	0.620518	0.966538	0.838558
abi_min	Complex Lipids	eicosapentaenoic acid	-0.22198	0.196177	0.265527	0.800931	0.545263	1.17648	0.893833
abi_min	Complex Lipids	docosahexaenoic acid	-0.284785	0.116564	0.0197449	0.752176	0.598547	0.945236	0.838558
abi_min	Complex Lipids	FA (24:1) (nervonic acid)	-0.112819	0.0932623	0.234502	0.893312	0.744075	1.07248	0.893833
abi_min	Complex Lipids	(10E,13E,16E,19E)-Docosa-10,13,16,19-tetraenoic acid	-0.271945	0.122418	0.0328846	0.761896	0.599365	0.968501	0.838558
abi_min	Complex Lipids	GlcCer.d38.1.	0.0393691	0.0950651	0.681308	1.04015	0.86333	1.2532	0.951575
abi_min	Complex Lipids	GlcCer.d40.1.	0.00907647	0.106113	0.932323	1.00912	0.819628	1.24242	0.999074
abi_min	Complex Lipids	GlcCer.d41.1.	0.126969	0.101965	0.221322	1.13538	0.92971	1.38655	0.893833
abi_min	Complex Lipids	GlcCer.d42.1.	-0.00295852	0.101966	0.977018	0.997046	0.816433	1.21761	0.999074
abi_min	Complex Lipids	GlcCer.d42.2.	-0.0816812	0.10509	0.442234	0.921566	0.750018	1.13235	0.951575
abi_min	Complex Lipids	GlcCerd14.14E.20.02OH.	-0.0434724	0.102756	0.674835	0.957459	0.782804	1.17108	0.951575
abi_min	Complex Lipids	1-Myristoyl-sn-glycero-3-phosphocholine	0.0414093	0.164149	0.802311	1.04228	0.755539	1.43784	0.959013
abi_min	Complex Lipids	LPC (16:1)	0.111498	0.118404	0.352815	1.11795	0.886412	1.40997	0.898218
abi_min	Complex Lipids	LPC (18:0) A	0.17937	0.0849901	0.0420349	1.19646	1.01287	1.41333	0.892486
abi_min	Complex Lipids	LPC (18:0) B	0.114698	0.0745453	0.132886	1.12153	0.969078	1.29798	0.892486
abi_min	Complex Lipids	LPC (18:1)	0.0552757	0.107173	0.609265	1.05683	0.8566	1.30387	0.951575
abi_min	Complex Lipids	1-(9Z,12Z-Octadecadienoyl)-sn-glycero-3-phosphocholine	0.177758	0.109612	0.113844	1.19454	0.963597	1.48082	0.892486
abi_min	Complex Lipids	LPC.20.3.	0.1346	0.10711	0.217204	1.14408	0.927431	1.41134	0.893833
abi_min	Complex Lipids	LPE.16.0.	0.00151908	0.133357	0.990976	1.00152	0.771158	1.3007	0.999074
abi_min	Complex Lipids	LPE.18.2.	0.187589	0.13007	0.158131	1.20634	0.934869	1.55664	0.893833
abi_min	Complex Lipids	LPE.20.4.	0.0573521	0.118952	0.632706	1.05903	0.83879	1.33709	0.951575
abi_min	Complex Lipids	LPE.22.6.	-0.111958	0.108825	0.310634	0.894082	0.722343	1.10665	0.893833
abi_min	Complex Lipids	PC.32.0.	-0.0749093	0.07606	0.331447	0.927828	0.799326	1.07699	0.893833
abi_min	Complex Lipids	PC.32.1.	-0.0213011	0.143035	0.88247	0.978924	0.739597	1.2957	0.997384
abi_min	Complex Lipids	PC (32:2)	0.184346	0.0925662	0.054275	1.20243	1.00292	1.44163	0.892486
abi_min	Complex Lipids	PC (33:1)	-0.0560047	0.0937455	0.554078	0.945535	0.786828	1.13625	0.951575
abi_min	Complex Lipids	PC.33.2.	0.275688	0.117345	0.0245762	1.31744	1.04675	1.65812	0.838558
abi_min	Complex Lipids	PC.34.0.	-0.0111047	0.0506997	0.8279	0.988957	0.895408	1.09228	0.970641
abi_min	Complex Lipids	PC.34.2.	0.0251018	0.0765999	0.745091	1.02542	0.882467	1.19153	0.951884
abi_min	Complex Lipids	PC.34.3.	-0.0292952	0.086117	0.735755	0.97113	0.820301	1.14969	0.951884
abi_min	Complex Lipids	PC.34.4.	0.141873	0.102724	0.175999	1.15243	0.942268	1.40947	0.893833
abi_min	Complex Lipids	PC (35:1)	-0.306138	0.111717	0.00959723	0.736285	0.591495	0.916519	0.838558
abi_min	Complex Lipids	PC (35:2)	0.0383534	0.0491484	0.440425	1.0391	0.943671	1.14418	0.951575
abi_min	Complex Lipids	PC.35.4.	0.16519	0.070785	0.0254814	1.17962	1.0268	1.35517	0.838558
abi_min	Complex Lipids	PC.36.2.	0.0746748	0.0614826	0.232662	1.07753	0.955203	1.21553	0.893833
abi_min	Complex Lipids	PC.36.3.B.	-0.0769554	0.147436	0.604987	0.925931	0.693552	1.23617	0.951575
abi_min	Complex Lipids	PC (36:4) A	0.229016	0.0840539	0.00997948	1.25736	1.06638	1.48255	0.838558
abi_min	Complex Lipids	PC.36.5.A.	0.163359	0.152468	0.291308	1.17746	0.873298	1.58756	0.893833
abi_min	Complex Lipids	PC.36.5.B.	-0.147068	0.118943	0.224523	0.863235	0.683727	1.08987	0.893833
abi_min	Complex Lipids	PC (37:4)	-0.176358	0.140583	0.217981	0.838318	0.636418	1.10427	0.893833
abi_min	Complex Lipids	PC.38.2.	-0.0358889	0.0722315	0.622394	0.964747	0.837392	1.11147	0.951575
abi_min	Complex Lipids	PC.38.3.	0.0489629	0.0775215	0.53175	1.05018	0.902146	1.22251	0.951575
abi_min	Complex Lipids	PC.38.4.A.	-0.0779885	0.0791389	0.33116	0.924975	0.792074	1.08018	0.893833
abi_min	Complex Lipids	PC.38.5.A.	-0.0772358	0.0814826	0.349689	0.925672	0.789037	1.08597	0.898218
abi_min	Complex Lipids	PC.38.5.B.	-0.184066	0.0823749	0.0319353	0.831881	0.707852	0.977643	0.838558
abi_min	Complex Lipids	PC.38.6.	-0.165076	0.0930614	0.0847911	0.847829	0.706469	1.01748	0.892486
abi_min	Complex Lipids	PC.40.4.	0.000828875	0.113005	0.994189	1.00083	0.801988	1.24897	0.999074
abi_min	Complex Lipids	PC(o-20:1(11Z)/20:4(8Z,11Z,14Z,17Z))	0.0490292	0.133303	0.715236	1.05025	0.808766	1.36384	0.951575
abi_min	Complex Lipids	PC.40.5.B.	-0.0404378	0.108517	0.711663	0.960369	0.776366	1.18798	0.951575
abi_min	Complex Lipids	PC (40:6)	-0.119621	0.0885331	0.18532	0.887257	0.745914	1.05538	0.893833
abi_min	Complex Lipids	PC.40.7.	-0.0472206	0.119276	0.694587	0.953877	0.755027	1.2051	0.951575
abi_min	Complex Lipids	PC.o.32.0.	-0.116881	0.119063	0.332997	0.889691	0.704517	1.12354	0.893833
abi_min	Complex Lipids	1-(1Z-Hexadecenyl)-2-hexadecanoyl-glycero-3-phosphocholine	-0.0394856	0.093247	0.674556	0.961284	0.800715	1.15405	0.951575
abi_min	Complex Lipids	PC.p.34.0.or.PC.o.34.1.	-0.0985115	0.0788935	0.220076	0.906185	0.776357	1.05772	0.893833
abi_min	Complex Lipids	PC.p.34.1.or.PC.o.34.2.A.	0.0528365	0.0884052	0.553913	1.05426	0.886532	1.25371	0.951575
abi_min	Complex Lipids	PC.p.34.1.or.PC.o.34.2.B.	-0.0823722	0.0819887	0.321948	0.920929	0.784217	1.08147	0.893833
abi_min	Complex Lipids	PC.p.34.2.or.PC.o.34.3.	-0.115812	0.095506	0.233398	0.890642	0.738596	1.07399	0.893833
abi_min	Complex Lipids	PC.p.36.2.or.PC.o.36.3.	-0.00712416	0.170081	0.966827	0.992901	0.711427	1.38574	0.999074
abi_min	Complex Lipids	PC.p.36.3.or.PC.o.36.4.	-0.00502067	0.0788699	0.949605	0.994992	0.85248	1.16133	0.999074
abi_min	Complex Lipids	PC.p.36.4.or.PC.o.36.5.	0.0427675	0.103981	0.68336	1.0437	0.851262	1.27963	0.951575
abi_min	Complex Lipids	PC.p.38.3.or.PC.o.38.4.	-0.064435	0.0812112	0.432876	0.937597	0.799628	1.09937	0.951575
abi_min	Complex Lipids	PC.p.38.4.or.PC.o.38.5.A.	-0.0245081	0.0798101	0.760602	0.97579	0.834489	1.14102	0.951884
abi_min	Complex Lipids	PC(P-18:0/20:4(5Z,8Z,11Z,14Z))	0.00910181	0.13756	0.947622	1.00914	0.770654	1.32144	0.999074
abi_min	Complex Lipids	PC.p.38.5.or.PC.o.38.6.	-0.204221	0.182614	0.271046	0.815282	0.569985	1.16614	0.893833
abi_min	Complex Lipids	PC.p.40.3.or.PC.o.40.4.	-0.0492843	0.092189	0.596306	0.95191	0.794554	1.14043	0.951575
abi_min	Complex Lipids	PC.p.40.4.or.PC.o.40.5.	-0.140128	0.0911428	0.133175	0.869247	0.727044	1.03926	0.892486
abi_min	Complex Lipids	1-(1Z-Eicosenyl)-2-(7Z,10Z,13Z,16Z-docosatetraenoyl)-glycero-3-phosphocholine	-0.108863	0.0738091	0.149171	0.896853	0.776057	1.03645	0.893833
abi_min	Complex Lipids	PC(o-22:2(13Z,16Z)/22:3(10Z,13Z,16Z))	-0.186611	0.105602	0.0859292	0.829767	0.67463	1.02058	0.892486
abi_min	Complex Lipids	PE.34.1.	-0.0570842	0.137005	0.679472	0.944515	0.722084	1.23546	0.951575
abi_min	Complex Lipids	PE.34.2.	-0.0598618	0.134176	0.658242	0.941895	0.724084	1.22522	0.951575
abi_min	Complex Lipids	PE.36.1.	-0.0878832	0.0863576	0.31582	0.915868	0.773257	1.08478	0.893833
abi_min	Complex Lipids	PE.36.2.	0.010893	0.116707	0.926169	1.01095	0.804244	1.27079	0.999074
abi_min	Complex Lipids	PE.36.4.	-0.116861	0.150894	0.443862	0.889709	0.661918	1.19589	0.951575
abi_min	Complex Lipids	1-Eicosanoyl-2-(9Z,12Z-octadecadienoyl)-sn-glycero-3-phosphoethanolamine	0.0626038	0.0530443	0.245873	1.06461	0.959481	1.18125	0.893833
abi_min	Complex Lipids	PE.38.4.A.	-0.00335925	0.131959	0.979835	0.996646	0.769511	1.29082	0.999074
abi_min	Complex Lipids	PE.38.4.B.	-0.047223	0.11374	0.680541	0.953875	0.763263	1.19209	0.951575
abi_min	Complex Lipids	PE (38:6)	-0.287976	0.163361	0.0866617	0.749779	0.544349	1.03274	0.892486
abi_min	Complex Lipids	PE.p.34.1.or.PE.o.34.2.	0.19598	0.138475	0.165826	1.2165	0.927343	1.59583	0.893833
abi_min	Complex Lipids	PE.p.34.2.or.PE.o.34.3.	0.0102106	0.129829	0.937762	1.01026	0.783289	1.30301	0.999074
abi_min	Complex Lipids	PE.p.36.1.or.PE.o.36.2.	0.147495	0.12645	0.251325	1.15893	0.904525	1.48488	0.893833
abi_min	Complex Lipids	PE.p.36.2.or.PE.o.36.3.	-0.000128607	0.109998	0.999074	0.999871	0.805957	1.24044	0.999074
abi_min	Complex Lipids	PE.p.36.4.pr.PEo.36.5	0.0519381	0.1285	0.688534	1.05331	0.818795	1.35499	0.951575
abi_min	Complex Lipids	PE.p.36.5.or.PE.o.36.6.	-0.0769955	0.140777	0.587895	0.925894	0.702635	1.22009	0.951575
abi_min	Complex Lipids	PE(P-18:0/20:3(8Z,11Z,14Z))	-0.0979551	0.16615	0.559273	0.90669	0.65468	1.25571	0.951575
abi_min	Complex Lipids	PE.p.38.4.or.PE.o.38.5.	0.0554495	0.115276	0.633498	1.05702	0.843251	1.32497	0.951575
abi_min	Complex Lipids	PE.p.38.5.or.PE.o.38.6.	-0.0377792	0.129061	0.771462	0.962926	0.747711	1.24009	0.951884
abi_min	Complex Lipids	PE(P-18:0/22:4(7Z,10Z,13Z,16Z))	-0.20798	0.113182	0.0746263	0.812223	0.650628	1.01395	0.892486
abi_min	Complex Lipids	1-(1Z-Eicosenyl)-2-(5Z,8Z,11Z,14Z,17Z-eicosapentaenoyl)-glycero-3-phosphoethanolamine	0.0875965	0.140187	0.536119	1.09155	0.829303	1.43672	0.951575
abi_min	Complex Lipids	PE.p.40.7.or.PE.o.40.8.	-0.0724125	0.131322	0.584855	0.930147	0.719065	1.20319	0.951575
abi_min	Complex Lipids	[(E)-2-(Dodecanoylamino)-3-hydroxyoctadec-4-enyl] 2-(trimethylazaniumyl)ethyl phosphate	0.032224	0.125786	0.79931	1.03275	0.807093	1.3215	0.959013
abi_min	Complex Lipids	N-(Tetradecanoyl)-4E,14Z-sphingadienine-1-phosphocholine	0.124848	0.0727305	0.0948936	1.13298	0.982452	1.30656	0.892486
abi_min	Complex Lipids	SM.d33.1.	0.0847281	0.070607	0.238201	1.08842	0.947753	1.24997	0.893833
abi_min	Complex Lipids	SM.d34.0.	0.0202164	0.0768679	0.794091	1.02042	0.877705	1.18635	0.959013
abi_min	Complex Lipids	N-(Octadecanoyl)-sphinganine-1-phosphocholine	-0.241616	0.121373	0.0543676	0.785357	0.619089	0.996281	0.892486
abi_min	Complex Lipids	[(E)-3-Hydroxy-2-(octadecanoylamino)octadec-4-enyl] 2-(trimethylazaniumyl)ethyl phosphate	-0.0753703	0.0735377	0.312433	0.9274	0.802917	1.07118	0.893833
abi_min	Complex Lipids	SM.d36.2.	-0.103079	0.0982776	0.301434	0.902056	0.744008	1.09368	0.893833
abi_min	Complex Lipids	N-(9Z-Octadecenoyl)-4E,14Z-sphingadienine-1-phosphocholine	0.0620405	0.0964704	0.524348	1.06401	0.880697	1.28547	0.951575
abi_min	Complex Lipids	SM.d38.2.	0.0275453	0.0727385	0.707206	1.02793	0.891346	1.18544	0.951575
abi_min	Complex Lipids	SM.d39.1.	0.1644	0.0696898	0.0240342	1.17869	1.0282	1.3512	0.838558
abi_min	Complex Lipids	SM.d40.2.A.	-0.0755826	0.195691	0.701662	0.927203	0.631828	1.36066	0.951575
abi_min	Complex Lipids	SM (d40:2) A	-0.0323133	0.142034	0.821356	0.968203	0.732934	1.27899	0.970405
abi_min	Complex Lipids	SM.d42.2.A.	-0.154456	0.0811083	0.065114	0.856881	0.730936	1.00453	0.892486
abi_min	Complex Lipids	SM.d42.2.B.	0.177016	0.115021	0.132799	1.19365	0.952729	1.49549	0.892486
abi_min	Complex Lipids	SM.d42.3.	-0.0745801	0.0806308	0.361322	0.928133	0.792458	1.08704	0.898218
abi_min	Complex Lipids	N-(15Z-Tetracosenoyl)-nonadecasphinganine-1-phosphocholine	0.0507734	0.0868714	0.562656	1.05208	0.887369	1.24737	0.951575
abi_min	Complex Lipids	SM.d43.2.	0.0443986	0.109164	0.686694	1.0454	0.844034	1.2948	0.951575
abi_min	Complex Lipids	Acylcarnitine.C10.0.	-0.0837872	0.139369	0.551587	0.919627	0.699808	1.20849	0.951575
abi_min	Complex Lipids	Acylcarnitine.C10.1.	-0.042932	0.168619	0.800515	0.957977	0.688373	1.33317	0.959013
abi_min	Complex Lipids	Dodecanoylcarnitine	-0.0297538	0.123726	0.81136	0.970684	0.761659	1.23707	0.962311
abi_min	Complex Lipids	(5Z,8Z)-Tetradecadienoylcarnitine	-0.0363444	0.113861	0.751473	0.964308	0.771428	1.20541	0.951884
abi_min	Complex Lipids	Acylcarnitine.C16.0.	0.0650704	0.0802928	0.423179	1.06723	0.911828	1.24913	0.951575
abi_min	Complex Lipids	Acylcarnitine.C18.0.	0.057216	0.0786571	0.471813	1.05888	0.9076	1.23539	0.951575
abi_min	Complex Lipids	Acylcarnitine.C18.1.	0.0416868	0.0849853	0.626829	1.04257	0.882599	1.23153	0.951575
abi_min	Complex Lipids	Acylcarnitine.C18.2.	0.0640617	0.0810009	0.434343	1.06616	0.909646	1.2496	0.951575
abi_min	Complex Lipids	CE.18.1.	0.0406199	0.108014	0.709141	1.04146	0.842748	1.28702	0.951575
abi_min	Complex Lipids	CE.18.2.	0.253105	0.125701	0.0517956	1.28802	1.00675	1.64786	0.892486
abi_min	Complex Lipids	20:3 Cholesteryl ester	0.190188	0.138586	0.178687	1.20948	0.921787	1.58695	0.893833
abi_min	Complex Lipids	CE.20.5.	-0.174293	0.10947	0.120344	0.840051	0.677832	1.04109	0.892486
abi_min	Complex Lipids	CE.22.6.	-0.113158	0.087577	0.204791	0.89301	0.752158	1.06024	0.893833
abi_min	Complex Lipids	N-Tricosanoylsphingosine	0.104611	0.0948611	0.277649	1.11028	0.921901	1.33715	0.893833
abi_min	Complex Lipids	Ceramide.d42.2.	-0.104197	0.083546	0.220614	0.901048	0.764948	1.06136	0.893833
abi_min	Complex Lipids	Cholesterol	0.0332156	0.0487433	0.500078	1.03377	0.939581	1.13741	0.951575
abi_min	Complex Lipids	1-Palmitoyl-2-oleoyl-sn-glycerol	-0.0847282	0.144835	0.562303	0.918762	0.691698	1.22036	0.951575
abi_min	Complex Lipids	DG.34.2.	-0.0662758	0.126105	0.602507	0.935873	0.730928	1.19828	0.951575
abi_min	Complex Lipids	Diacylglycerol	-0.0965515	0.136366	0.483613	0.907963	0.695011	1.18616	0.951575
abi_min	Complex Lipids	DG.36.3.	-0.0344272	0.131069	0.794349	0.966159	0.747275	1.24916	0.959013
abi_min	Complex Lipids	DG.38.5.	-0.149269	0.129093	0.255393	0.861337	0.668786	1.10933	0.893833
abi_min	Complex Lipids	DG.38.6.	-0.128933	0.119785	0.289126	0.879032	0.695091	1.11165	0.893833
abi_min	Complex Lipids	XGal.Gal.Cerd18.1.16.0.or.Lactosylceramided18.1.16.0.	-0.01165	0.0979999	0.906052	0.988418	0.815683	1.19773	0.999074
abi_min	Complex Lipids	LPC.15.0.	0.20774	0.0926547	0.0313934	1.23089	1.02648	1.47601	0.838558
abi_min	Complex Lipids	LPC (16:0)	0.133328	0.107431	0.222838	1.14262	0.925671	1.41043	0.893833
abi_min	Complex Lipids	[3-[(Z)-Heptadec-9-enoyl]oxy-2-hydroxypropyl] 2-(trimethylazaniumyl)ethyl phosphate	-0.203838	0.135369	0.141094	0.815595	0.625526	1.06342	0.893833
abi_min	Complex Lipids	LPC.18.0.	0.146543	0.0747467	0.0579321	1.15782	1.00004	1.3405	0.892486
abi_min	Complex Lipids	LPC.18.3.	0.110442	0.127869	0.393625	1.11677	0.869201	1.43486	0.927342
abi_min	Complex Lipids	(2-Hydroxy-3-icosanoyloxypropyl) 2-(trimethylazaniumyl)ethyl phosphate	0.13998	0.0828822	0.100131	1.15025	0.977781	1.35314	0.892486
abi_min	Complex Lipids	LPC.20.1.	0.0468047	0.106839	0.664016	1.04792	0.849931	1.29202	0.951575
abi_min	Complex Lipids	LPC.20.2.	0.0915988	0.13548	0.503416	1.09593	0.840346	1.42923	0.951575
abi_min	Complex Lipids	LPC.20.4.	0.0634901	0.101174	0.534384	1.06555	0.873881	1.29926	0.951575
abi_min	Complex Lipids	LPC.20.5.	-0.0499617	0.132753	0.708927	0.951266	0.733332	1.23397	0.951575
abi_min	Complex Lipids	LPC.22.5.	0.0834879	0.0946717	0.383865	1.08707	0.902968	1.30871	0.917677
abi_min	Complex Lipids	LPC.22.6.	-0.0327595	0.121906	0.789717	0.967771	0.762087	1.22897	0.959013
abi_min	Complex Lipids	LPC.o.16.0.	0.116466	0.0711144	0.110439	1.12352	0.977342	1.29156	0.892486
abi_min	Complex Lipids	1-(1Z-Hexadecenyl)-sn-glycero-3-phosphocholine	0.188735	0.0776271	0.0203046	1.20772	1.03726	1.40619	0.838558
abi_min	Complex Lipids	1-Octadecanoyl-sn-glycero-3-phosphocholine	0.125876	0.0775147	0.113371	1.13414	0.974284	1.32023	0.892486
abi_min	Complex Lipids	1-Hexadecanoyl-2-nonanoyl-sn-glycero-3-phosphocholine	0.196093	0.180274	0.28414	1.21664	0.854495	1.73227	0.893833
abi_min	Complex Lipids	1,2-Dimyristoyl-sn-glycero-3-phosphocholine	0.0955526	0.129547	0.465682	1.10027	0.853542	1.41831	0.951575
abi_min	Complex Lipids	PC.30.0.	0.0978872	0.128879	0.452624	1.10284	0.856658	1.41976	0.951575
abi_min	Complex Lipids	PC.31.0.	0.0579202	0.103849	0.580576	1.05963	0.864483	1.29883	0.951575
abi_min	Complex Lipids	PC.33.0.	0.0404662	0.104072	0.699758	1.0413	0.849154	1.27692	0.951575
abi_min	Complex Lipids	PC.34.1.	-0.0623262	0.0872168	0.479588	0.939576	0.791939	1.11474	0.951575
abi_min	Complex Lipids	PC.35.3.	0.102768	0.116203	0.382525	1.10823	0.882506	1.3917	0.917677
abi_min	Complex Lipids	1-Steroyl-2-oleoylphosphatidylcholine	-0.181533	0.131036	0.174708	0.833991	0.645091	1.07821	0.893833
abi_min	Complex Lipids	PC.36.4.B.	-0.0661501	0.0688054	0.342942	0.93599	0.817905	1.07112	0.898218
abi_min	Complex Lipids	PC.36.4.C.	-0.0222998	0.0663861	0.738944	0.977947	0.858631	1.11384	0.951884
abi_min	Complex Lipids	PC.36.6.	0.0597083	0.0924703	0.522683	1.06153	0.885561	1.27246	0.951575
abi_min	Complex Lipids	PC (37:2)	0.145042	0.0721492	0.0521539	1.15609	1.00364	1.3317	0.892486
abi_min	Complex Lipids	1-(9Z,12Z,15Z-Octadecatrienoyl)-2-nonadecanoyl-glycero-3-phosphocholine	0.116994	0.204134	0.570224	1.12411	0.753438	1.67715	0.951575
abi_min	Complex Lipids	PC.37.5	-0.0969004	0.0966924	0.323149	0.907646	0.750949	1.09704	0.893833
abi_min	Complex Lipids	PC.37.6.	-0.00154009	0.0963143	0.987333	0.998461	0.826698	1.20591	0.999074
abi_min	Complex Lipids	PC (38:4) A	0.00859979	0.10877	0.937432	1.00864	0.814983	1.24831	0.999074
abi_min	Complex Lipids	PC.38.4.B	-0.0106408	0.113247	0.925676	0.989416	0.792466	1.23531	0.999074
abi_min	Complex Lipids	PC.38.6.A.	-0.124497	0.0783833	0.121211	0.882941	0.7572	1.02956	0.892486
abi_min	Complex Lipids	PC.39.6.	-0.12917	0.0964461	0.189107	0.878825	0.727454	1.06169	0.893833
abi_min	Complex Lipids	PC.40.6.A.	0.00151096	0.0919974	0.986989	1.00151	0.83627	1.19941	0.999074
abi_min	Complex Lipids	PC.40.8.	-0.0299339	0.0871263	0.733226	0.97051	0.818157	1.15123	0.951884
abi_min	Complex Lipids	PC(20:0/22:5(7Z,10Z,13Z,16Z,19Z))	0.135403	0.122827	0.277818	1.145	0.90002	1.45666	0.893833
abi_min	Complex Lipids	[(2R)-2-[(4E,7E,10E,13E,16E,19E)-Docosa-4,7,10,13,16,19-hexaenoyl]oxy-3-[(E)-icos-1-enoxy]propyl] 2-(trimethylazaniumyl)ethyl phosphate	0.0557825	0.160091	0.729594	1.05737	0.772599	1.4471	0.951884
abi_min	Complex Lipids	PC.o.34.0.	-0.0666033	0.0847894	0.437438	0.935566	0.79232	1.10471	0.951575
abi_min	Complex Lipids	PC.p.36.1.or.PC.o.36.2.A	0.134766	0.16612	0.4227	1.14427	0.826274	1.58465	0.951575
abi_min	Complex Lipids	PC.p.36.1.or.PC.o.36.2.B	0.0939614	0.110289	0.40003	1.09852	0.884967	1.3636	0.927342
abi_min	Complex Lipids	PC(P-16:0/22:2(13Z,16Z))	-0.044105	0.103286	0.671981	0.956853	0.781496	1.17156	0.951575
abi_min	Complex Lipids	PC.p.38.5.or.PC.o.38.6.A	-0.0367946	0.0801732	0.649116	0.963874	0.823712	1.12789	0.951575
abi_min	Complex Lipids	PC.p.38.5.or.PC.o.38.6.B	0.0282756	0.0887575	0.751945	1.02868	0.864426	1.22414	0.951884
abi_min	Complex Lipids	PC.p.38.6.or.PCo.38.7	-0.0392046	0.0882398	0.659563	0.961554	0.80884	1.1431	0.951575
abi_min	Complex Lipids	PC.p.40.5.or.PC.o.40.6.	-0.118956	0.085231	0.171601	0.887847	0.751256	1.04927	0.893833
abi_min	Complex Lipids	PC.p.40.6.or.PC.o.40.7.A.	-0.0568956	0.0862143	0.513617	0.944693	0.797817	1.11861	0.951575
abi_min	Complex Lipids	PC (p-40:6) or PC (o-40:7)	-0.0138709	0.113084	0.903078	0.986225	0.790163	1.23094	0.999074
abi_min	Complex Lipids	PC.p.40.7.or.PC.o.40.8.	-0.0559186	0.0833228	0.506557	0.945616	0.803136	1.11337	0.951575
abi_min	Complex Lipids	PC.p.42.3.or.PC.o.42.4.	-0.0796147	0.0787268	0.318824	0.923472	0.791426	1.07755	0.893833
abi_min	Complex Lipids	PC.p.42.5.or.PC.o.42.6.	-0.00975928	0.0903924	0.914639	0.990288	0.829503	1.18224	0.999074
abi_min	Complex Lipids	PC.p.44.5.or.PC.o.44.6.	-0.0852324	0.090776	0.354201	0.918299	0.768624	1.09712	0.898218
abi_min	Complex Lipids	PE.38.4.	-0.101954	0.110504	0.362519	0.903071	0.727209	1.12146	0.898218
abi_min	Complex Lipids	PE.p.36.4.or.PE.o.36.5.	0.126642	0.117112	0.286927	1.13501	0.902219	1.42787	0.893833
abi_min	Complex Lipids	SM.d32.1.	0.134322	0.0917067	0.151932	1.14376	0.955593	1.36898	0.893833
abi_min	Complex Lipids	SM.d34.1.	-0.0324335	0.0757691	0.671232	0.968087	0.834485	1.12308	0.951575
abi_min	Complex Lipids	SM.d34.2.	0.000214576	0.0766702	0.997783	1.00021	0.860657	1.1624	0.999074
abi_min	Complex Lipids	SM.d37.1.	0.116571	0.190494	0.544532	1.12364	0.773525	1.63222	0.951575
abi_min	Complex Lipids	SM.d38.1.	0.0331253	0.0899089	0.71477	1.03368	0.866671	1.23287	0.951575
abi_min	Complex Lipids	N-(Heneicosanoyl)-4E,14Z-sphingadienine-1-phosphocholine	0.141382	0.133899	0.298255	1.15186	0.885981	1.49754	0.893833
abi_min	Complex Lipids	SM.d40.0.	-0.0574516	0.102393	0.578312	0.944168	0.772486	1.15401	0.951575
abi_min	Complex Lipids	SM.d40.1.	-0.0546029	0.0890904	0.543909	0.946861	0.795154	1.12751	0.951575
abi_min	Complex Lipids	SM.d40.2.A	0.0571521	0.130761	0.664742	1.05882	0.819436	1.36813	0.951575
abi_min	Complex Lipids	SM.d40.2.B	0.00815759	0.0880866	0.926742	1.00819	0.848324	1.19818	0.999074
abi_min	Complex Lipids	SM.d41.1.	0.0512052	0.0799083	0.525827	1.05254	0.899951	1.231	0.951575
abi_min	Complex Lipids	SM.d41.2.	0.116081	0.0757013	0.134165	1.12309	0.968223	1.30272	0.892486
abi_min	Complex Lipids	SM.d42.1.	-0.0789568	0.0858431	0.363984	0.92408	0.780977	1.0934	0.898218
abi_min	Complex Lipids	SM (d42:2) A	-0.163018	0.0965365	0.100176	0.849576	0.703119	1.02654	0.892486
abi_min	Complex Lipids	SM (d42:2) B	0.0350356	0.184764	0.8507	1.03566	0.72101	1.48761	0.983159
abi_min	Complex Lipids	TG.14.0.14.0.14.0.	0.188563	0.162652	0.254179	1.20751	0.87789	1.6609	0.893833
abi_min	Complex Lipids	TG.44.1.	0.171158	0.170965	0.323635	1.18668	0.848799	1.65906	0.893833
abi_min	Complex Lipids	TG.46.0.	0.128809	0.182954	0.486059	1.13747	0.794707	1.62808	0.951575
abi_min	Complex Lipids	TG.46.1.	0.175835	0.17841	0.331108	1.19224	0.840425	1.69134	0.893833
abi_min	Complex Lipids	TG.46.2.	0.172744	0.17742	0.336915	1.18856	0.839457	1.68285	0.896488
abi_min	Complex Lipids	TG(14:0/14:0/18:3(6Z,9Z,12Z))	0.173058	0.167538	0.308712	1.18894	0.856145	1.65109	0.893833
abi_min	Complex Lipids	TG.48.0.	0.0934279	0.17085	0.587958	1.09793	0.785497	1.53464	0.951575
abi_min	Complex Lipids	TG.48.1.	0.112658	0.171407	0.515317	1.11925	0.799875	1.56614	0.951575
abi_min	Complex Lipids	TG.48.3.	0.15212	0.161798	0.353565	1.1643	0.847891	1.59878	0.898218
abi_min	Complex Lipids	TG.48.4.	0.0524279	0.156546	0.739696	1.05383	0.77538	1.43227	0.951884
abi_min	Complex Lipids	1,2-Dihexadecanoyl-3-heptadecanoyl-sn-glycerol	0.0151733	0.162512	0.926144	1.01529	0.738341	1.39612	0.999074
abi_min	Complex Lipids	TG.49.1.	0.0546295	0.169757	0.749512	1.05615	0.757225	1.47308	0.951884
abi_min	Complex Lipids	TG.49.2.	0.282497	0.16355	0.0929327	1.32644	0.962655	1.82769	0.892486
abi_min	Complex Lipids	TG.49.3.	0.106374	0.149157	0.48047	1.11224	0.830296	1.48992	0.951575
abi_min	Complex Lipids	TG.50.0.	0.0119618	0.185168	0.94886	1.01203	0.704007	1.45483	0.999074
abi_min	Complex Lipids	TG.50.1.	0.0280179	0.148489	0.851429	1.02841	0.768726	1.37583	0.983159
abi_min	Complex Lipids	TG.50.2.	0.0244261	0.139555	0.862065	1.02473	0.779501	1.3471	0.991699
abi_min	Complex Lipids	TG.50.4.	0.097716	0.143425	0.500163	1.10265	0.832438	1.46057	0.951575
abi_min	Complex Lipids	TG.50.5.	0.163925	0.142619	0.25819	1.17813	0.890823	1.55809	0.893833
abi_min	Complex Lipids	TG (51:1)	0.25689	0.212137	0.234024	1.2929	0.853082	1.95948	0.893833
abi_min	Complex Lipids	TG.51.2.	-0.00787583	0.160626	0.961172	0.992155	0.724189	1.35927	0.999074
abi_min	Complex Lipids	TG.51.3.	0.0387416	0.145304	0.791323	1.0395	0.78188	1.38201	0.959013
abi_min	Complex Lipids	TG.51.4.	0.105928	0.159415	0.510738	1.11174	0.813405	1.5195	0.951575
abi_min	Complex Lipids	TG.52.0.	0.0471565	0.165734	0.77768	1.04829	0.757538	1.45063	0.955703
abi_min	Complex Lipids	TG.52.1.	-0.0243601	0.180491	0.893413	0.975934	0.685146	1.39014	0.999074
abi_min	Complex Lipids	TG.52.3.	0.0218665	0.105059	0.83633	1.02211	0.831895	1.25581	0.976782
abi_min	Complex Lipids	TG.52.5.A	0.0396401	0.130283	0.762731	1.04044	0.805965	1.34312	0.951884
abi_min	Complex Lipids	TG.52.6.	0.0717269	0.151888	0.63969	1.07436	0.79774	1.4469	0.951575
abi_min	Complex Lipids	1-(9Z,12Z-Heptadecadienoyl)-2,3-dioctadecanoyl-sn-glycerol	-0.0322938	0.147218	0.827644	0.968222	0.725538	1.29208	0.970641
abi_min	Complex Lipids	TG.53.3.	-0.0228178	0.142477	0.873683	0.977441	0.739285	1.29232	0.993855
abi_min	Complex Lipids	TG.53.4.	0.0215529	0.130663	0.869932	1.02179	0.790929	1.32003	0.993855
abi_min	Complex Lipids	TG.53.5.	-0.00243758	0.139203	0.986128	0.997565	0.759363	1.31049	0.999074
abi_min	Complex Lipids	Tristearin	0.0497272	0.156735	0.752924	1.05098	0.773003	1.42893	0.951884
abi_min	Complex Lipids	TG.54.1.	0.0117297	0.174123	0.946675	1.0118	0.719246	1.42335	0.999074
abi_min	Complex Lipids	TG.54.2.	-0.0699052	0.16114	0.667085	0.932482	0.679947	1.27881	0.951575
abi_min	Complex Lipids	TG.54.3.	-0.01653	0.122179	0.893155	0.983606	0.774142	1.24975	0.999074
abi_min	Complex Lipids	TG.54.4.	0.00722246	0.122591	0.953355	1.00725	0.792109	1.28082	0.999074
abi_min	Complex Lipids	TG (54:5)	0.105017	0.147412	0.480935	1.11073	0.832011	1.48282	0.951575
abi_min	Complex Lipids	TG.54.6.A.	0.021335	0.144295	0.883305	1.02156	0.769909	1.35548	0.997384
abi_min	Complex Lipids	TG.56.1.	0.130432	0.184813	0.485012	1.13932	0.793104	1.63667	0.951575
abi_min	Complex Lipids	TG.56.2.	0.0049881	0.164101	0.975923	1.005	0.728586	1.38628	0.999074
abi_min	Complex Lipids	TG.56.3.	-0.0585192	0.156728	0.711118	0.94316	0.693706	1.28232	0.951575
abi_min	Complex Lipids	TG.56.4.	-0.0500232	0.126582	0.695104	0.951207	0.74221	1.21906	0.951575
abi_min	Complex Lipids	TG.56.5.	-0.122826	0.123956	0.328542	0.884418	0.693656	1.12764	0.893833
abi_min	Complex Lipids	TG.56.6.	-0.109271	0.121205	0.373464	0.896487	0.706924	1.13688	0.906983
abi_min	Complex Lipids	TG (56:8)	-0.122753	0.131041	0.355304	0.884482	0.68414	1.14349	0.898218
abi_min	Complex Lipids	TG (58:10)	0.123914	0.168518	0.467045	1.13192	0.813523	1.57493	0.951575
abi_min	Complex Lipids	TG.58.10.	-0.176134	0.127945	0.177367	0.838505	0.652525	1.07749	0.893833
abi_min	Complex Lipids	TG (58:2)	0.0727464	0.174291	0.678946	1.07546	0.764247	1.5134	0.951575
abi_min	Complex Lipids	TG.58.6.	-0.157275	0.148389	0.296459	0.854469	0.638829	1.1429	0.893833
abi_min	Complex Lipids	TG.58.8.	-0.138839	0.123929	0.270212	0.870368	0.682673	1.10967	0.893833
abi_min	Complex Lipids	TG.58.9.	-0.192619	0.130024	0.147444	0.824796	0.639246	1.0642	0.893833
abi_min	Complex Lipids	TG.59.2.	-0.119093	0.197629	0.550654	0.887725	0.602634	1.30769	0.951575
abi_min	Complex Lipids	TG.60.2.	0.132304	0.181592	0.471108	1.14146	0.799621	1.62942	0.951575
abi_min	Complex Lipids	1,2-Dieicosanoyl-3-(8Z,11Z,14Z-eicosatrienoyl)-sn-glycerol	0.0489029	0.162692	0.765508	1.05012	0.7634	1.44452	0.951884
abi_min	Complex Lipids	1-Eicosanoyl-2,3-di-(11Z,14Z-eicosadienoyl)-sn-glycerol	0.0739455	0.141195	0.603781	1.07675	0.816443	1.42004	0.951575
abi_min	Complex Lipids	TG.54.7	0.094399	0.182898	0.60901	1.099	0.767911	1.57283	0.951575
abi_min	Complex Lipids	TG.56.8.A	-0.141017	0.126895	0.274018	0.868475	0.677239	1.11371	0.893833
abi_min	Complex Lipids	TG.60.12	-0.190726	0.165256	0.256269	0.826359	0.597723	1.14245	0.893833
abi_max	Complex Lipids	Cholesterol-d7	0.048419	0.0564886	0.397195	1.04961	0.939602	1.1725	0.855576
abi_max	Complex Lipids	12-[(Cyclohexylcarbamoyl)amino]dodecanoic acid	-0.0157529	0.0320892	0.626555	0.984371	0.924366	1.04827	0.929789
abi_max	Complex Lipids	1_DG.12.0.12.0.0.0.iSTD	-0.115149	0.0562536	0.0482281	0.891233	0.798192	0.99512	0.811781
abi_max	Complex Lipids	1_LPC.17.0.iSTD	0.00735008	0.0493742	0.882515	1.00738	0.914458	1.10974	0.957622
abi_max	Complex Lipids	1_LPE.17.1.iSTD	-0.03267	0.0638875	0.612304	0.967858	0.853944	1.09697	0.929789
abi_max	Complex Lipids	1_PC.25.0.iSTD	0.0021063	0.0353964	0.952887	1.00211	0.934942	1.0741	0.982641
abi_max	Complex Lipids	1_PE.17.0.17.0.iSTD	-0.0798238	0.0604523	0.195257	0.923279	0.820115	1.03942	0.847564
abi_max	Complex Lipids	1_SM.d35.1.iSTD	-0.00234202	0.0358713	0.948315	0.997661	0.929926	1.07033	0.982641
abi_max	Complex Lipids	C17 Sphingosine	-0.0291841	0.0688658	0.674318	0.971238	0.848605	1.11159	0.93592
abi_max	Complex Lipids	1_CE.22.1.iSTD	0.000154427	0.0301847	0.995947	1.00015	0.9427	1.06111	0.995947
abi_max	Complex Lipids	N-Tetracosanoyl-C17-sphingosine	-0.0468556	0.040702	0.25746	0.954225	0.881058	1.03347	0.847564
abi_max	Complex Lipids	1-Heptadecanoyl-rac-glycerol	-0.0500118	0.0348273	0.159882	0.951218	0.888453	1.01842	0.847564
abi_max	Complex Lipids	1_TG.17.0.17.1.17.0.d5.iSTD	-0.0574047	0.0344702	0.104772	0.944212	0.882527	1.01021	0.847564
abi_max	Complex Lipids	1_Ceramide.d18.1.17.0.iSTD	-0.0568984	0.0692195	0.416642	0.94469	0.824838	1.08196	0.855576
abi_max	Complex Lipids	12-[(Cyclohexylcarbamoyl)amino]dodecanoic acid	-0.0675704	0.0622709	0.285293	0.934662	0.827272	1.05599	0.847564
abi_max	Complex Lipids	1_FA.16.0.d3.iSTD	-0.0498078	0.0650254	0.448827	0.951412	0.837564	1.08074	0.855576
abi_max	Complex Lipids	1_MAG.17.0.0.0.0.0.iSTD	-0.0825769	0.0589378	0.169993	0.920741	0.820292	1.03349	0.847564
abi_max	Complex Lipids	1-Dodecanoyl-sn-glycero-3-phosphocholine	-0.0724331	0.0624214	0.253744	0.930128	0.823017	1.05118	0.847564
abi_max	Complex Lipids	1_PG.17.0.17.0.iSTD	-0.0311713	0.0546721	0.572217	0.969309	0.870813	1.07895	0.924102
abi_max	Complex Lipids	1_SM.d18.1.17.0.iSTD	-0.115874	0.0675363	0.0950537	0.890588	0.780169	1.01663	0.847564
abi_max	Complex Lipids	Cer(d18:1/14:0)	-0.440373	0.119787	0.000787315	0.643797	0.509078	0.814166	0.240918
abi_max	Complex Lipids	Ceramide.d34.0.	-0.162892	0.126892	0.20768	0.849683	0.662589	1.08961	0.847564
abi_max	Complex Lipids	Ceramide.d34.1.	-0.113909	0.0809239	0.168067	0.892339	0.761458	1.04572	0.847564
abi_max	Complex Lipids	Ceramide.d36.1.	-0.125223	0.0950709	0.196346	0.8823	0.732302	1.06302	0.847564
abi_max	Complex Lipids	Ceramide.d38.1.	-0.0176715	0.102381	0.863956	0.982484	0.803854	1.20081	0.952521
abi_max	Complex Lipids	N-(Tricosanoyl)-hexadecasphing-4-enine	0.0491087	0.111781	0.663124	1.05033	0.843679	1.30761	0.93592
abi_max	Complex Lipids	Ceramide.d40.0.	-0.0834699	0.13136	0.52928	0.919919	0.711105	1.19005	0.904803
abi_max	Complex Lipids	Ceramide.d40.1.	-0.0541631	0.100575	0.593616	0.947278	0.777797	1.15369	0.926767
abi_max	Complex Lipids	Ceramide.d41.1.	-0.0187973	0.102985	0.856224	0.981378	0.801999	1.20088	0.952521
abi_max	Complex Lipids	Ceramide.d42.0.	-0.103443	0.142467	0.472618	0.901728	0.682032	1.19219	0.856622
abi_max	Complex Lipids	Ceramide.d42.1.	-0.0797174	0.0989483	0.425886	0.923377	0.760594	1.121	0.855576
abi_max	Complex Lipids	Ceramide.d42.2.A.	-0.208676	0.107859	0.0611408	0.811658	0.656995	1.00273	0.811781
abi_max	Complex Lipids	Cer(d18:1/24:1(15Z))	0.157348	0.151926	0.30745	1.1704	0.868988	1.57637	0.847564
abi_max	Complex Lipids	N-(Pentacosanoyl)-sphing-4-enine	0.0463259	0.148936	0.757612	1.04742	0.782243	1.40248	0.94505
abi_max	Complex Lipids	N-[(E)-1,3-Dihydroxyicos-4-en-2-yl]tetracosanamide	-0.0369789	0.0900574	0.683858	0.963696	0.807759	1.14974	0.93592
abi_max	Complex Lipids	lauric acid	-0.275721	0.159629	0.0929362	0.759024	0.555108	1.03785	0.847564
abi_max	Complex Lipids	myristic acid	-0.15746	0.106443	0.148009	0.854311	0.693442	1.0525	0.847564
abi_max	Complex Lipids	5Z-Tetradecenoic acid	-0.100003	0.134446	0.461954	0.904835	0.695226	1.17764	0.856622
abi_max	Complex Lipids	FA (15:0) (pentadecylic acid)	-0.0393499	0.138443	0.777908	0.961414	0.732935	1.26112	0.94505
abi_max	Complex Lipids	FA.15.1.	-0.00932995	0.185454	0.960162	0.990713	0.68879	1.42498	0.982641
abi_max	Complex Lipids	FA (16:1) (palmitoleic acid)	-0.274822	0.140658	0.0587503	0.759708	0.576655	1.00087	0.811781
abi_max	Complex Lipids	heptadecenoic acid) (heptadecenoic acid)	-0.217929	0.11819	0.0736779	0.804183	0.637896	1.01382	0.835017
abi_max	Complex Lipids	FA (18:1) (oleic acid)	-0.216464	0.124822	0.0916866	0.805362	0.630581	1.02859	0.847564
abi_max	Complex Lipids	FA (18:2) (linoleic acid)	-0.194281	0.138797	0.17039	0.823427	0.627305	1.08086	0.847564
abi_max	Complex Lipids	Alpha-Linolenic Acid	-0.120227	0.141799	0.402273	0.886719	0.67156	1.17081	0.855576
abi_max	Complex Lipids	FA.20.1.eicosenoic.acid	-0.247152	0.132446	0.0704311	0.781022	0.602453	1.01252	0.82892
abi_max	Complex Lipids	eicosadienoic acid	-0.272388	0.129044	0.0420044	0.761559	0.591369	0.980727	0.810145
abi_max	Complex Lipids	eicosatrienoic acid	-0.365149	0.155393	0.0245499	0.694093	0.511852	0.94122	0.698565
abi_max	Complex Lipids	homo-gamma-linolenic acid	-0.252894	0.120029	0.0423605	0.77655	0.613761	0.982518	0.810145
abi_max	Complex Lipids	arachidonic acid	-0.282534	0.115582	0.0196854	0.753871	0.601051	0.945545	0.698565
abi_max	Complex Lipids	eicosapentaenoic acid	-0.289598	0.200498	0.157523	0.748565	0.505315	1.10891	0.847564
abi_max	Complex Lipids	docosahexaenoic acid	-0.344347	0.116592	0.00558417	0.708683	0.563906	0.89063	0.598548
abi_max	Complex Lipids	FA (24:1) (nervonic acid)	-0.166176	0.0942674	0.0866629	0.846897	0.704026	1.01876	0.847564
abi_max	Complex Lipids	(10E,13E,16E,19E)-Docosa-10,13,16,19-tetraenoic acid	-0.302204	0.125092	0.0210544	0.739187	0.578461	0.944572	0.698565
abi_max	Complex Lipids	GlcCer.d38.1.	-0.0415155	0.0982222	0.675122	0.959334	0.791337	1.163	0.93592
abi_max	Complex Lipids	GlcCer.d40.1.	-0.0610077	0.109173	0.579846	0.940816	0.759582	1.16529	0.924102
abi_max	Complex Lipids	GlcCer.d41.1.	0.013078	0.107648	0.903999	1.01316	0.820442	1.25116	0.966983
abi_max	Complex Lipids	GlcCer.d42.1.	-0.0712408	0.104673	0.500602	0.931238	0.758509	1.1433	0.870365
abi_max	Complex Lipids	GlcCer.d42.2.	-0.0985411	0.10825	0.368887	0.906158	0.732925	1.12034	0.853073
abi_max	Complex Lipids	GlcCerd14.14E.20.02OH.	-0.114731	0.104668	0.280506	0.891606	0.726236	1.09463	0.847564
abi_max	Complex Lipids	1-Myristoyl-sn-glycero-3-phosphocholine	-0.133208	0.168272	0.433914	0.875283	0.629379	1.21726	0.855576
abi_max	Complex Lipids	LPC (16:1)	0.0501685	0.123598	0.687287	1.05145	0.825238	1.33967	0.93592
abi_max	Complex Lipids	LPC (18:0) A	0.0944062	0.0918666	0.311167	1.09901	0.917913	1.31583	0.850154
abi_max	Complex Lipids	LPC (18:0) B	0.0288401	0.0794418	0.718762	1.02926	0.880852	1.20267	0.93592
abi_max	Complex Lipids	LPC (18:1)	-0.0310562	0.11104	0.781365	0.969421	0.779819	1.20512	0.94505
abi_max	Complex Lipids	1-(9Z,12Z-Octadecadienoyl)-sn-glycero-3-phosphocholine	0.0490252	0.117149	0.67815	1.05025	0.83478	1.32133	0.93592
abi_max	Complex Lipids	LPC.20.3.	0.0245713	0.113072	0.829231	1.02488	0.82115	1.27915	0.951891
abi_max	Complex Lipids	LPE.16.0.	-0.145973	0.135573	0.288975	0.864181	0.662525	1.12722	0.847564
abi_max	Complex Lipids	LPE.18.2.	0.0305847	0.138243	0.826193	1.03106	0.786336	1.35194	0.951891
abi_max	Complex Lipids	LPE.20.4.	-0.0593829	0.122913	0.632014	0.942346	0.740601	1.19905	0.929789
abi_max	Complex Lipids	LPE.22.6.	-0.186376	0.109704	0.0982115	0.829961	0.669385	1.02906	0.847564
abi_max	Complex Lipids	PC.32.0.	-0.0993462	0.0778858	0.21052	0.905429	0.777243	1.05476	0.847564
abi_max	Complex Lipids	PC.32.1.	-0.179663	0.144695	0.222616	0.835552	0.629227	1.10953	0.847564
abi_max	Complex Lipids	PC (32:2)	0.0378139	0.100721	0.709606	1.03854	0.852485	1.2652	0.93592
abi_max	Complex Lipids	PC (33:1)	-0.117136	0.0953267	0.227349	0.889464	0.737878	1.07219	0.847564
abi_max	Complex Lipids	PC.33.2.	0.129405	0.128619	0.321266	1.13815	0.88454	1.46448	0.851123
abi_max	Complex Lipids	PC.34.0.	-0.0406764	0.0519718	0.439089	0.96014	0.867152	1.0631	0.855576
abi_max	Complex Lipids	PC.34.2.	-0.0436113	0.0789296	0.584095	0.957326	0.820113	1.1175	0.924102
abi_max	Complex Lipids	PC.34.3.	-0.129741	0.0863929	0.142129	0.878323	0.741507	1.04038	0.847564
abi_max	Complex Lipids	PC.34.4.	0.00771209	0.108992	0.943993	1.00774	0.813905	1.24774	0.982641
abi_max	Complex Lipids	PC (35:1)	-0.276833	0.118303	0.0251118	0.758181	0.601273	0.956037	0.698565
abi_max	Complex Lipids	PC (35:2)	0.0146484	0.0511658	0.776342	1.01476	0.917928	1.1218	0.94505
abi_max	Complex Lipids	PC.35.4.	0.130683	0.0754615	0.0921177	1.13961	0.982926	1.32126	0.847564
abi_max	Complex Lipids	PC.36.2.	0.012381	0.0648221	0.84963	1.01246	0.89166	1.14962	0.952521
abi_max	Complex Lipids	PC.36.3.B.	-0.156499	0.150634	0.30596	0.855133	0.636519	1.14883	0.847564
abi_max	Complex Lipids	PC (36:4) A	0.218424	0.0882073	0.0182585	1.24411	1.04659	1.47892	0.698565
abi_max	Complex Lipids	PC.36.5.A.	0.212236	0.15604	0.182482	1.23644	0.910645	1.67879	0.847564
abi_max	Complex Lipids	PC.36.5.B.	-0.23544	0.119088	0.0559581	0.790223	0.62572	0.997974	0.811781
abi_max	Complex Lipids	PC (37:4)	-0.0975163	0.147578	0.513081	0.907088	0.679248	1.21135	0.887022
abi_max	Complex Lipids	PC.38.2.	-0.0132747	0.074867	0.860287	0.986813	0.852132	1.14278	0.952521
abi_max	Complex Lipids	PC.38.3.	0.0286296	0.0804138	0.723956	1.02904	0.87899	1.20471	0.937321
abi_max	Complex Lipids	PC.38.4.A.	-0.0600616	0.0822781	0.470259	0.941707	0.801455	1.1065	0.856622
abi_max	Complex Lipids	PC.38.5.A.	-0.094659	0.0837564	0.26609	0.909683	0.771961	1.07198	0.847564
abi_max	Complex Lipids	PC.38.5.B.	-0.231724	0.082126	0.00782415	0.793165	0.675237	0.931688	0.598548
abi_max	Complex Lipids	PC.38.6.	-0.222413	0.0930861	0.0224009	0.800585	0.667069	0.960824	0.698565
abi_max	Complex Lipids	PC.40.4.	-0.0238007	0.116701	0.839577	0.97648	0.776829	1.22744	0.951891
abi_max	Complex Lipids	PC(o-20:1(11Z)/20:4(8Z,11Z,14Z,17Z))	-0.0230132	0.137955	0.868475	0.97725	0.74572	1.28066	0.952521
abi_max	Complex Lipids	PC.40.5.B.	-0.0946694	0.111209	0.400403	0.909674	0.731514	1.13122	0.855576
abi_max	Complex Lipids	PC (40:6)	-0.14793	0.0904452	0.110892	0.862492	0.722381	1.02978	0.847564
abi_max	Complex Lipids	PC.40.7.	-0.0488481	0.123249	0.694263	0.952326	0.747952	1.21254	0.93592
abi_max	Complex Lipids	PC.o.32.0.	-0.0291057	0.124614	0.816682	0.971314	0.760827	1.24003	0.951891
abi_max	Complex Lipids	1-(1Z-Hexadecenyl)-2-hexadecanoyl-glycero-3-phosphocholine	-0.0706592	0.0958587	0.465963	0.931779	0.772176	1.12437	0.856622
abi_max	Complex Lipids	PC.p.34.0.or.PC.o.34.1.	-0.0665182	0.0825557	0.425835	0.935646	0.795864	1.09998	0.855576
abi_max	Complex Lipids	PC.p.34.1.or.PC.o.34.2.A.	0.0867741	0.0906362	0.344938	1.09065	0.913134	1.30268	0.853073
abi_max	Complex Lipids	PC.p.34.1.or.PC.o.34.2.B.	-0.0174791	0.0858822	0.839904	0.982673	0.830433	1.16282	0.951891
abi_max	Complex Lipids	PC.p.34.2.or.PC.o.34.3.	-0.0846787	0.0997174	0.401549	0.918807	0.755689	1.11714	0.855576
abi_max	Complex Lipids	PC.p.36.2.or.PC.o.36.3.	0.00130739	0.175751	0.994107	1.00131	0.709521	1.41309	0.995947
abi_max	Complex Lipids	PC.p.36.3.or.PC.o.36.4.	0.0251654	0.081391	0.759009	1.02548	0.874274	1.20285	0.94505
abi_max	Complex Lipids	PC.p.36.4.or.PC.o.36.5.	0.0732239	0.106991	0.498234	1.07597	0.872425	1.32701	0.870365
abi_max	Complex Lipids	PC.p.38.3.or.PC.o.38.4.	-0.072157	0.0837849	0.39498	0.930385	0.789484	1.09643	0.855576
abi_max	Complex Lipids	PC.p.38.4.or.PC.o.38.5.A.	0.058173	0.0819924	0.482719	1.0599	0.902549	1.24468	0.85822
abi_max	Complex Lipids	PC(P-18:0/20:4(5Z,8Z,11Z,14Z))	0.0398655	0.141992	0.780548	1.04067	0.787857	1.37461	0.94505
abi_max	Complex Lipids	PC.p.38.5.or.PC.o.38.6.	-0.178908	0.189643	0.351947	0.836183	0.576599	1.21263	0.853073
abi_max	Complex Lipids	PC.p.40.3.or.PC.o.40.4.	-0.0582273	0.0951406	0.544485	0.943435	0.782937	1.13684	0.924102
abi_max	Complex Lipids	PC.p.40.4.or.PC.o.40.5.	-0.0997035	0.0958369	0.305313	0.905106	0.750104	1.09214	0.847564
abi_max	Complex Lipids	1-(1Z-Eicosenyl)-2-(7Z,10Z,13Z,16Z-docosatetraenoyl)-glycero-3-phosphocholine	-0.0635833	0.0778642	0.419686	0.938396	0.805576	1.09311	0.855576
abi_max	Complex Lipids	PC(o-22:2(13Z,16Z)/22:3(10Z,13Z,16Z))	-0.120155	0.112058	0.290943	0.886783	0.71192	1.1046	0.847564
abi_max	Complex Lipids	PE.34.1.	-0.146844	0.139732	0.300508	0.863429	0.656575	1.13545	0.847564
abi_max	Complex Lipids	PE.34.2.	-0.150072	0.136706	0.279801	0.860646	0.658352	1.1251	0.847564
abi_max	Complex Lipids	PE.36.1.	-0.135151	0.0876159	0.131938	0.873584	0.735741	1.03725	0.847564
abi_max	Complex Lipids	PE.36.2.	-0.0884378	0.11968	0.464862	0.91536	0.723967	1.15735	0.856622
abi_max	Complex Lipids	PE.36.4.	-0.205583	0.153364	0.188722	0.814173	0.602796	1.09967	0.847564
abi_max	Complex Lipids	1-Eicosanoyl-2-(9Z,12Z-octadecadienoyl)-sn-glycero-3-phosphoethanolamine	0.0187165	0.0558019	0.739318	1.01889	0.913333	1.13665	0.938796
abi_max	Complex Lipids	PE.38.4.A.	-0.0949836	0.135408	0.487654	0.909388	0.697409	1.1858	0.85822
abi_max	Complex Lipids	PE.38.4.B.	-0.122194	0.115993	0.299348	0.884976	0.705011	1.11088	0.847564
abi_max	Complex Lipids	PE (38:6)	-0.367013	0.164851	0.0325264	0.692801	0.501515	0.957045	0.765622
abi_max	Complex Lipids	PE.p.34.1.or.PE.o.34.2.	0.0555095	0.146826	0.707667	1.05708	0.792732	1.40958	0.93592
abi_max	Complex Lipids	PE.p.34.2.or.PE.o.34.3.	-0.0765437	0.133541	0.570183	0.926312	0.712993	1.20345	0.924102
abi_max	Complex Lipids	PE.p.36.1.or.PE.o.36.2.	-0.0227377	0.133122	0.865362	0.977519	0.753025	1.26894	0.952521
abi_max	Complex Lipids	PE.p.36.2.or.PE.o.36.3.	-0.0820136	0.112814	0.472072	0.921259	0.738504	1.14924	0.856622
abi_max	Complex Lipids	PE.p.36.4.pr.PEo.36.5	-0.0214097	0.133041	0.873077	0.978818	0.754145	1.27042	0.954149
abi_max	Complex Lipids	PE.p.36.5.or.PE.o.36.6.	-0.228001	0.140912	0.114632	0.796124	0.603996	1.04937	0.847564
abi_max	Complex Lipids	PE(P-18:0/20:3(8Z,11Z,14Z))	-0.150996	0.170637	0.382252	0.859851	0.615424	1.20136	0.855576
abi_max	Complex Lipids	PE.p.38.4.or.PE.o.38.5.	-0.0250253	0.119434	0.835248	0.975285	0.771733	1.23253	0.951891
abi_max	Complex Lipids	PE.p.38.5.or.PE.o.38.6.	-0.0787977	0.132858	0.556928	0.924227	0.712341	1.19914	0.924102
abi_max	Complex Lipids	PE(P-18:0/22:4(7Z,10Z,13Z,16Z))	-0.270262	0.113625	0.0229695	0.763179	0.610812	0.953555	0.698565
abi_max	Complex Lipids	1-(1Z-Eicosenyl)-2-(5Z,8Z,11Z,14Z,17Z-eicosapentaenoyl)-glycero-3-phosphoethanolamine	0.0575037	0.145338	0.694762	1.05919	0.796634	1.40828	0.93592
abi_max	Complex Lipids	PE.p.40.7.or.PE.o.40.8.	-0.121438	0.13473	0.373568	0.885646	0.680104	1.15331	0.853073
abi_max	Complex Lipids	[(E)-2-(Dodecanoylamino)-3-hydroxyoctadec-4-enyl] 2-(trimethylazaniumyl)ethyl phosphate	-0.0766352	0.129451	0.557656	0.926228	0.718665	1.19374	0.924102
abi_max	Complex Lipids	N-(Tetradecanoyl)-4E,14Z-sphingadienine-1-phosphocholine	0.0614497	0.0775607	0.433536	1.06338	0.913411	1.23796	0.855576
abi_max	Complex Lipids	SM.d33.1.	0.0788748	0.0732414	0.288885	1.08207	0.937369	1.24911	0.847564
abi_max	Complex Lipids	SM.d34.0.	0.0447518	0.0791465	0.575388	1.04577	0.895498	1.22125	0.924102
abi_max	Complex Lipids	N-(Octadecanoyl)-sphinganine-1-phosphocholine	-0.262915	0.12464	0.042135	0.768808	0.602174	0.981553	0.810145
abi_max	Complex Lipids	[(E)-3-Hydroxy-2-(octadecanoylamino)octadec-4-enyl] 2-(trimethylazaniumyl)ethyl phosphate	-0.0689615	0.0762334	0.371857	0.933363	0.803821	1.08378	0.853073
abi_max	Complex Lipids	SM.d36.2.	-0.106803	0.101543	0.300099	0.898703	0.736514	1.09661	0.847564
abi_max	Complex Lipids	N-(9Z-Octadecenoyl)-4E,14Z-sphingadienine-1-phosphocholine	0.0137172	0.100245	0.891943	1.01381	0.832966	1.23392	0.959155
abi_max	Complex Lipids	SM.d38.2.	0.0814032	0.074048	0.279129	1.08481	0.938257	1.25425	0.847564
abi_max	Complex Lipids	SM.d39.1.	0.0849225	0.0761847	0.272578	1.08863	0.93763	1.26395	0.847564
abi_max	Complex Lipids	SM.d40.2.A.	-0.156386	0.20091	0.44157	0.855229	0.576852	1.26794	0.855576
abi_max	Complex Lipids	SM (d40:2) A	0.00135952	0.146874	0.992667	1.00136	0.750877	1.3354	0.995947
abi_max	Complex Lipids	SM.d42.2.A.	-0.094384	0.0865878	0.283145	0.909933	0.7679	1.07824	0.847564
abi_max	Complex Lipids	SM.d42.2.B.	0.0994814	0.121651	0.419027	1.1046	0.870267	1.40203	0.855576
abi_max	Complex Lipids	SM.d42.3.	0.00105095	0.0843289	0.990127	1.00105	0.848544	1.18097	0.995947
abi_max	Complex Lipids	N-(15Z-Tetracosenoyl)-nonadecasphinganine-1-phosphocholine	0.0205181	0.0901358	0.821254	1.02073	0.855433	1.21797	0.951891
abi_max	Complex Lipids	SM.d43.2.	0.0455423	0.112805	0.688869	1.0466	0.838992	1.30557	0.93592
abi_max	Complex Lipids	Acylcarnitine.C10.0.	0.111063	0.143531	0.44425	1.11747	0.843448	1.4805	0.855576
abi_max	Complex Lipids	Acylcarnitine.C10.1.	0.23963	0.169628	0.166582	1.27078	0.911338	1.77199	0.847564
abi_max	Complex Lipids	Dodecanoylcarnitine	0.115249	0.126462	0.368353	1.12215	0.875801	1.4378	0.853073
abi_max	Complex Lipids	(5Z,8Z)-Tetradecadienoylcarnitine	0.139093	0.115456	0.236392	1.14923	0.916493	1.44107	0.847564
abi_max	Complex Lipids	Acylcarnitine.C16.0.	0.0280363	0.0836083	0.739379	1.02843	0.872986	1.21156	0.938796
abi_max	Complex Lipids	Acylcarnitine.C18.0.	-0.020821	0.0818139	0.800605	0.979394	0.834288	1.14974	0.945889
abi_max	Complex Lipids	Acylcarnitine.C18.1.	0.0711089	0.0872942	0.420816	1.0737	0.904848	1.27406	0.855576
abi_max	Complex Lipids	Acylcarnitine.C18.2.	0.112256	0.0822845	0.181199	1.1188	0.952161	1.3146	0.847564
abi_max	Complex Lipids	CE.18.1.	0.0960221	0.110653	0.391429	1.10078	0.886159	1.36739	0.855576
abi_max	Complex Lipids	CE.18.2.	0.286411	0.128381	0.03219	1.33164	1.0354	1.71264	0.765622
abi_max	Complex Lipids	20:3 Cholesteryl ester	0.277626	0.139314	0.0541247	1.31999	1.00458	1.73443	0.811781
abi_max	Complex Lipids	CE.20.5.	-0.211445	0.111557	0.066322	0.809414	0.650447	1.00723	0.811781
abi_max	Complex Lipids	CE.22.6.	-0.0880192	0.0914251	0.34228	0.915743	0.76551	1.09546	0.853073
abi_max	Complex Lipids	N-Tricosanoylsphingosine	0.0472406	0.0993895	0.637521	1.04837	0.862808	1.27385	0.933404
abi_max	Complex Lipids	Ceramide.d42.2.	-0.0904479	0.086892	0.305049	0.913522	0.770469	1.08314	0.847564
abi_max	Complex Lipids	Cholesterol	0.0655944	0.0494729	0.193473	1.06779	0.969114	1.17652	0.847564
abi_max	Complex Lipids	1-Palmitoyl-2-oleoyl-sn-glycerol	-0.243667	0.144641	0.100957	0.783749	0.590278	1.04063	0.847564
abi_max	Complex Lipids	DG.34.2.	-0.138011	0.128722	0.290984	0.871089	0.67685	1.12107	0.847564
abi_max	Complex Lipids	Diacylglycerol	-0.173504	0.138851	0.219747	0.840714	0.640407	1.10367	0.847564
abi_max	Complex Lipids	DG.36.3.	-0.102684	0.134453	0.450156	0.902413	0.693356	1.1745	0.855576
abi_max	Complex Lipids	DG.38.5.	-0.172932	0.132737	0.201144	0.841195	0.648498	1.09115	0.847564
abi_max	Complex Lipids	DG.38.6.	-0.141897	0.1235	0.258364	0.867711	0.68116	1.10535	0.847564
abi_max	Complex Lipids	XGal.Gal.Cerd18.1.16.0.or.Lactosylceramided18.1.16.0.	0.0392585	0.101067	0.700044	1.04004	0.853138	1.26789	0.93592
abi_max	Complex Lipids	LPC.15.0.	0.107075	0.100774	0.295274	1.11302	0.913527	1.35607	0.847564
abi_max	Complex Lipids	LPC (16:0)	0.01741	0.113388	0.878851	1.01756	0.814786	1.2708	0.95704
abi_max	Complex Lipids	[3-[(Z)-Heptadec-9-enoyl]oxy-2-hydroxypropyl] 2-(trimethylazaniumyl)ethyl phosphate	-0.368486	0.130209	0.00765949	0.691781	0.535961	0.892903	0.598548
abi_max	Complex Lipids	LPC.18.0.	0.0712138	0.0804721	0.382223	1.07381	0.917125	1.25727	0.855576
abi_max	Complex Lipids	LPC.18.3.	0.078971	0.13286	0.556074	1.08217	0.834072	1.40407	0.924102
abi_max	Complex Lipids	(2-Hydroxy-3-icosanoyloxypropyl) 2-(trimethylazaniumyl)ethyl phosphate	0.103989	0.0873132	0.241673	1.10959	0.93506	1.31669	0.847564
abi_max	Complex Lipids	LPC.20.1.	-0.0422658	0.11047	0.704329	0.958615	0.771988	1.19036	0.93592
abi_max	Complex Lipids	LPC.20.2.	0.0781226	0.140284	0.581148	1.08126	0.821326	1.42344	0.924102
abi_max	Complex Lipids	LPC.20.4.	-0.0145717	0.105103	0.890527	0.985534	0.802059	1.21098	0.959155
abi_max	Complex Lipids	LPC.20.5.	-0.181276	0.133994	0.184772	0.834205	0.641527	1.08475	0.847564
abi_max	Complex Lipids	LPC.22.5.	-0.034884	0.0987306	0.725964	0.965717	0.795809	1.1719	0.937321
abi_max	Complex Lipids	LPC.22.6.	-0.115568	0.124575	0.359917	0.89086	0.697862	1.13723	0.853073
abi_max	Complex Lipids	LPC.o.16.0.	0.0837338	0.074922	0.271345	1.08734	0.938837	1.25933	0.847564
abi_max	Complex Lipids	1-(1Z-Hexadecenyl)-sn-glycero-3-phosphocholine	0.140647	0.0834005	0.100614	1.15102	0.97744	1.35542	0.847564
abi_max	Complex Lipids	1-Octadecanoyl-sn-glycero-3-phosphocholine	0.150659	0.0790595	0.0649369	1.1626	0.995712	1.35746	0.811781
abi_max	Complex Lipids	1-Hexadecanoyl-2-nonanoyl-sn-glycero-3-phosphocholine	0.102877	0.188602	0.588888	1.10836	0.765839	1.60406	0.924102
abi_max	Complex Lipids	1,2-Dimyristoyl-sn-glycero-3-phosphocholine	0.00754312	0.134894	0.955724	1.00757	0.773486	1.3125	0.982641
abi_max	Complex Lipids	PC.30.0.	-0.0490606	0.13401	0.716496	0.952123	0.732187	1.23813	0.93592
abi_max	Complex Lipids	PC.31.0.	-0.0287502	0.107675	0.791029	0.971659	0.786791	1.19997	0.945889
abi_max	Complex Lipids	PC.33.0.	-0.108306	0.106205	0.314829	0.897353	0.728719	1.10501	0.851123
abi_max	Complex Lipids	PC.34.1.	-0.132862	0.0879557	0.139879	0.875586	0.736936	1.04032	0.847564
abi_max	Complex Lipids	PC.35.3.	0.051631	0.121094	0.672448	1.05299	0.830512	1.33506	0.93592
abi_max	Complex Lipids	1-Steroyl-2-oleoylphosphatidylcholine	-0.159215	0.136436	0.251115	0.852813	0.652706	1.11427	0.847564
abi_max	Complex Lipids	PC.36.4.B.	-0.0820043	0.070684	0.253839	0.921268	0.802082	1.05817	0.847564
abi_max	Complex Lipids	PC.36.4.C.	-0.0639504	0.0678525	0.352402	0.938052	0.821239	1.07148	0.853073
abi_max	Complex Lipids	PC.36.6.	-0.080431	0.0951519	0.40369	0.922719	0.765728	1.1119	0.855576
abi_max	Complex Lipids	PC (37:2)	0.122897	0.0759497	0.11461	1.13077	0.97437	1.31227	0.847564
abi_max	Complex Lipids	1-(9Z,12Z,15Z-Octadecatrienoyl)-2-nonadecanoyl-glycero-3-phosphocholine	0.0286167	0.211867	0.893331	1.02903	0.679334	1.55874	0.959155
abi_max	Complex Lipids	PC.37.5	-0.159668	0.0976769	0.111084	0.852426	0.703903	1.03229	0.847564
abi_max	Complex Lipids	PC.37.6.	-0.0805366	0.0985879	0.41951	0.922621	0.760508	1.11929	0.855576
abi_max	Complex Lipids	PC (38:4) A	-0.0468629	0.112124	0.678531	0.954218	0.76596	1.18875	0.93592
abi_max	Complex Lipids	PC.38.4.B	0.107211	0.115623	0.360149	1.11317	0.887444	1.39631	0.853073
abi_max	Complex Lipids	PC.38.6.A.	-0.15808	0.079492	0.0546059	0.853782	0.730604	0.997727	0.811781
abi_max	Complex Lipids	PC.39.6.	-0.133352	0.0996638	0.189519	0.875157	0.719864	1.06395	0.847564
abi_max	Complex Lipids	PC.40.6.A.	0.021219	0.0949949	0.824547	1.02145	0.847918	1.23049	0.951891
abi_max	Complex Lipids	PC.40.8.	-0.0406665	0.0899182	0.653872	0.960149	0.805005	1.14519	0.93592
abi_max	Complex Lipids	PC(20:0/22:5(7Z,10Z,13Z,16Z,19Z))	0.124374	0.12738	0.335567	1.13244	0.88224	1.45359	0.853073
abi_max	Complex Lipids	[(2R)-2-[(4E,7E,10E,13E,16E,19E)-Docosa-4,7,10,13,16,19-hexaenoyl]oxy-3-[(E)-icos-1-enoxy]propyl] 2-(trimethylazaniumyl)ethyl phosphate	-0.0543006	0.165456	0.744725	0.947147	0.684823	1.30996	0.941678
abi_max	Complex Lipids	PC.o.34.0.	-0.122009	0.0859432	0.164557	0.885141	0.747921	1.04754	0.847564
abi_max	Complex Lipids	PC.p.36.1.or.PC.o.36.2.A	0.0534886	0.173024	0.759049	1.05494	0.751534	1.48085	0.94505
abi_max	Complex Lipids	PC.p.36.1.or.PC.o.36.2.B	0.0131838	0.115117	0.909476	1.01327	0.808604	1.26974	0.966983
abi_max	Complex Lipids	PC(P-16:0/22:2(13Z,16Z))	-0.0276346	0.106902	0.797533	0.972744	0.788862	1.19949	0.945889
abi_max	Complex Lipids	PC.p.38.5.or.PC.o.38.6.A	-0.0361151	0.0828685	0.665649	0.964529	0.819929	1.13463	0.93592
abi_max	Complex Lipids	PC.p.38.5.or.PC.o.38.6.B	0.0640471	0.091207	0.487188	1.06614	0.891617	1.27483	0.85822
abi_max	Complex Lipids	PC.p.38.6.or.PCo.38.7	-0.00132553	0.0914359	0.988516	0.998675	0.834819	1.19469	0.995947
abi_max	Complex Lipids	PC.p.40.5.or.PC.o.40.6.	-0.115085	0.0883723	0.201329	0.891291	0.749541	1.05985	0.847564
abi_max	Complex Lipids	PC.p.40.6.or.PC.o.40.7.A.	-0.0229417	0.089555	0.799316	0.977319	0.819985	1.16484	0.945889
abi_max	Complex Lipids	PC (p-40:6) or PC (o-40:7)	-0.0238085	0.116807	0.83967	0.976473	0.776661	1.22769	0.951891
abi_max	Complex Lipids	PC.p.40.7.or.PC.o.40.8.	0.021551	0.0865742	0.804869	1.02178	0.862315	1.21075	0.947269
abi_max	Complex Lipids	PC.p.42.3.or.PC.o.42.4.	-0.0648388	0.0817985	0.433314	0.937219	0.798385	1.10019	0.855576
abi_max	Complex Lipids	PC.p.42.5.or.PC.o.42.6.	0.0386685	0.0931903	0.680717	1.03943	0.865901	1.24772	0.93592
abi_max	Complex Lipids	PC.p.44.5.or.PC.o.44.6.	-0.00697777	0.0949668	0.941846	0.993047	0.824389	1.19621	0.982641
abi_max	Complex Lipids	PE.38.4.	-0.135222	0.113283	0.240635	0.873522	0.699593	1.09069	0.847564
abi_max	Complex Lipids	PE.p.36.4.or.PE.o.36.5.	0.0602971	0.122596	0.625906	1.06215	0.835278	1.35065	0.929789
abi_max	Complex Lipids	SM.d32.1.	0.0293906	0.0974963	0.764853	1.02983	0.850694	1.24668	0.94505
abi_max	Complex Lipids	SM.d34.1.	-0.022531	0.0784055	0.775528	0.977721	0.838445	1.14013	0.94505
abi_max	Complex Lipids	SM.d34.2.	0.0213447	0.0791422	0.788974	1.02157	0.874788	1.19299	0.945889
abi_max	Complex Lipids	SM.d37.1.	0.107564	0.197054	0.588624	1.11356	0.756796	1.63851	0.924102
abi_max	Complex Lipids	SM.d38.1.	-0.0222719	0.093008	0.812144	0.977974	0.815	1.17354	0.951891
abi_max	Complex Lipids	N-(Heneicosanoyl)-4E,14Z-sphingadienine-1-phosphocholine	0.203488	0.136272	0.144334	1.22567	0.938375	1.60092	0.847564
abi_max	Complex Lipids	SM.d40.0.	-0.115345	0.104475	0.27711	0.891059	0.726065	1.09355	0.847564
abi_max	Complex Lipids	SM.d40.1.	-0.066209	0.091872	0.475901	0.935935	0.781705	1.1206	0.856622
abi_max	Complex Lipids	SM.d40.2.A	0.00732941	0.135479	0.957163	1.00736	0.772433	1.31373	0.982641
abi_max	Complex Lipids	SM.d40.2.B	0.0161326	0.0909914	0.860297	1.01626	0.850262	1.21467	0.952521
abi_max	Complex Lipids	SM.d41.1.	-0.00861039	0.0830406	0.918008	0.991427	0.84251	1.16666	0.966983
abi_max	Complex Lipids	SM.d41.2.	0.0769809	0.0797535	0.34105	1.08002	0.923729	1.26276	0.853073
abi_max	Complex Lipids	SM.d42.1.	-0.0966442	0.0882696	0.281049	0.907879	0.763645	1.07936	0.847564
abi_max	Complex Lipids	SM (d42:2) A	-0.0942922	0.102505	0.363932	0.910017	0.744381	1.11251	0.853073
abi_max	Complex Lipids	SM (d42:2) B	0.033141	0.190935	0.863202	1.0337	0.710994	1.50287	0.952521
abi_max	Complex Lipids	TG.14.0.14.0.14.0.	-0.0185109	0.171238	0.914534	0.981659	0.701778	1.37316	0.966983
abi_max	Complex Lipids	TG.44.1.	-0.0863055	0.178577	0.631895	0.917314	0.646413	1.30174	0.929789
abi_max	Complex Lipids	TG.46.0.	-0.172379	0.18814	0.365818	0.84166	0.582087	1.21698	0.853073
abi_max	Complex Lipids	TG.46.1.	-0.0904443	0.186268	0.630304	0.913525	0.634112	1.31606	0.929789
abi_max	Complex Lipids	TG.46.2.	-0.0905683	0.185165	0.627807	0.913412	0.635405	1.31305	0.929789
abi_max	Complex Lipids	TG(14:0/14:0/18:3(6Z,9Z,12Z))	-0.0670495	0.175372	0.704531	0.935149	0.663133	1.31874	0.93592
abi_max	Complex Lipids	TG.48.0.	-0.160619	0.175204	0.365544	0.851616	0.604099	1.20055	0.853073
abi_max	Complex Lipids	TG.48.1.	-0.128247	0.176884	0.473251	0.879636	0.621923	1.24414	0.856622
abi_max	Complex Lipids	TG.48.3.	-0.0726772	0.16884	0.669507	0.929901	0.667909	1.29466	0.93592
abi_max	Complex Lipids	TG.48.4.	-0.0786259	0.161474	0.629347	0.924386	0.673603	1.26854	0.929789
abi_max	Complex Lipids	1,2-Dihexadecanoyl-3-heptadecanoyl-sn-glycerol	-0.0846085	0.167337	0.616294	0.918872	0.661935	1.27554	0.929789
abi_max	Complex Lipids	TG.49.1.	-0.150681	0.173816	0.391901	0.860122	0.611794	1.20925	0.855576
abi_max	Complex Lipids	TG.49.2.	0.102732	0.175195	0.561378	1.10819	0.786117	1.56223	0.924102
abi_max	Complex Lipids	TG.49.3.	-0.0767896	0.154698	0.622726	0.926085	0.683863	1.2541	0.929789
abi_max	Complex Lipids	TG.50.0.	-0.210191	0.188021	0.271219	0.81043	0.56062	1.17155	0.847564
abi_max	Complex Lipids	TG.50.1.	-0.152515	0.151334	0.320466	0.858546	0.638183	1.155	0.851123
abi_max	Complex Lipids	TG.50.2.	-0.142692	0.142236	0.322648	0.867021	0.656078	1.14579	0.851123
abi_max	Complex Lipids	TG.50.4.	-0.0389705	0.149037	0.795253	0.961779	0.718145	1.28807	0.945889
abi_max	Complex Lipids	TG.50.5.	0.0638931	0.149737	0.67221	1.06598	0.794858	1.42958	0.93592
abi_max	Complex Lipids	TG (51:1)	0.0227502	0.223716	0.919581	1.02301	0.659856	1.58603	0.966983
abi_max	Complex Lipids	TG.51.2.	-0.173728	0.163364	0.294866	0.840526	0.610228	1.15774	0.847564
abi_max	Complex Lipids	TG.51.3.	-0.104609	0.149253	0.488008	0.900676	0.672236	1.20674	0.85822
abi_max	Complex Lipids	TG.51.4.	0.00195646	0.165761	0.99065	1.00196	0.72402	1.38659	0.995947
abi_max	Complex Lipids	TG.52.0.	-0.131128	0.170014	0.445718	0.877105	0.628539	1.22397	0.855576
abi_max	Complex Lipids	TG.52.1.	-0.221747	0.182749	0.233104	0.801118	0.559935	1.14619	0.847564
abi_max	Complex Lipids	TG.52.3.	-0.0695541	0.107988	0.523716	0.93281	0.754869	1.1527	0.900321
abi_max	Complex Lipids	TG.52.5.A	-0.0393058	0.134637	0.772057	0.961457	0.738455	1.2518	0.94505
abi_max	Complex Lipids	TG.52.6.	0.0823109	0.156831	0.603005	1.08579	0.798454	1.47654	0.929789
abi_max	Complex Lipids	1-(9Z,12Z-Heptadecadienoyl)-2,3-dioctadecanoyl-sn-glycerol	-0.164515	0.149666	0.279178	0.848305	0.632636	1.1375	0.847564
abi_max	Complex Lipids	TG.53.3.	-0.133175	0.145547	0.366452	0.875312	0.658068	1.16427	0.853073
abi_max	Complex Lipids	TG.53.4.	-0.0667147	0.134597	0.623231	0.935462	0.718546	1.21786	0.929789
abi_max	Complex Lipids	TG.53.5.	-0.0816407	0.143177	0.57218	0.921603	0.696096	1.22017	0.924102
abi_max	Complex Lipids	Tristearin	-0.0953117	0.161387	0.558597	0.90909	0.66257	1.24733	0.924102
abi_max	Complex Lipids	TG.54.1.	-0.167134	0.177704	0.353398	0.846086	0.597242	1.19861	0.853073
abi_max	Complex Lipids	TG.54.2.	-0.199449	0.163517	0.230717	0.819182	0.594556	1.12867	0.847564
abi_max	Complex Lipids	TG.54.3.	-0.0728386	0.12568	0.565928	0.929751	0.72675	1.18945	0.924102
abi_max	Complex Lipids	TG.54.4.	-0.0359979	0.126535	0.777711	0.964642	0.752762	1.23616	0.94505
abi_max	Complex Lipids	TG (54:5)	-0.0164358	0.153398	0.915286	0.983699	0.728261	1.32873	0.966983
abi_max	Complex Lipids	TG.54.6.A.	0.00471496	0.149147	0.97496	1.00473	0.750052	1.34587	0.99446
abi_max	Complex Lipids	TG.56.1.	-0.0703233	0.191956	0.716308	0.932092	0.639827	1.35786	0.93592
abi_max	Complex Lipids	TG.56.2.	-0.137874	0.167961	0.417276	0.871208	0.626831	1.21086	0.855576
abi_max	Complex Lipids	TG.56.3.	-0.157057	0.160086	0.333285	0.854655	0.624487	1.16966	0.853073
abi_max	Complex Lipids	TG.56.4.	-0.0951021	0.130101	0.469652	0.90928	0.704618	1.17339	0.856622
abi_max	Complex Lipids	TG.56.5.	-0.140828	0.127669	0.277522	0.868638	0.67634	1.11561	0.847564
abi_max	Complex Lipids	TG.56.6.	-0.153643	0.123998	0.223564	0.857578	0.67255	1.09351	0.847564
abi_max	Complex Lipids	TG (56:8)	-0.210499	0.132396	0.120846	0.81018	0.625006	1.05022	0.847564
abi_max	Complex Lipids	TG (58:10)	-0.0601764	0.175177	0.733264	0.941598	0.667962	1.32733	0.938796
abi_max	Complex Lipids	TG.58.10.	-0.188147	0.131961	0.162792	0.828493	0.639677	1.07304	0.847564
abi_max	Complex Lipids	TG (58:2)	-0.0795775	0.180043	0.661214	0.923506	0.64891	1.3143	0.93592
abi_max	Complex Lipids	TG.58.6.	-0.29507	0.147573	0.0533665	0.744479	0.557488	0.994191	0.811781
abi_max	Complex Lipids	TG.58.8.	-0.172217	0.127041	0.183911	0.841797	0.656247	1.07981	0.847564
abi_max	Complex Lipids	TG.58.9.	-0.216401	0.133586	0.114223	0.805413	0.61988	1.04648	0.847564
abi_max	Complex Lipids	TG.59.2.	-0.254146	0.200724	0.213822	0.775578	0.523318	1.14944	0.847564
abi_max	Complex Lipids	TG.60.2.	0.0120338	0.189049	0.949608	1.01211	0.698723	1.46605	0.982641
abi_max	Complex Lipids	1,2-Dieicosanoyl-3-(8Z,11Z,14Z-eicosatrienoyl)-sn-glycerol	-0.0682195	0.167933	0.687047	0.934055	0.672087	1.29814	0.93592
abi_max	Complex Lipids	1-Eicosanoyl-2,3-di-(11Z,14Z-eicosadienoyl)-sn-glycerol	-0.0275574	0.146396	0.851776	0.972819	0.730159	1.29612	0.952521
abi_max	Complex Lipids	TG.54.7	0.0643994	0.189396	0.735871	1.06652	0.735785	1.54592	0.938796
abi_max	Complex Lipids	TG.56.8.A	-0.174832	0.130101	0.187654	0.839598	0.650619	1.08347	0.847564
abi_max	Complex Lipids	TG.60.12	-0.195514	0.170813	0.260138	0.822412	0.588425	1.14944	0.847564
abi_min	Lipid Mediators	6-Keto-PGF1alpha	-0.0101247	0.0514701	0.845161	0.989926	0.894933	1.095	0.935245
abi_min	Lipid Mediators	15-deoxy-PGJ2	0.00390576	0.0320807	0.903776	1.00391	0.942733	1.06906	0.952526
abi_min	Lipid Mediators	11-HETE	-0.0831483	0.0587004	0.165229	0.920215	0.820205	1.03242	0.527776
abi_min	Lipid Mediators	9,12,13-TriHOME	0.187594	0.0779084	0.0212941	1.20634	1.03551	1.40536	0.411354
abi_min	Lipid Mediators	9,10-e-DiHO	0.190785	0.104922	0.0773394	1.2102	0.985247	1.48651	0.411393
abi_min	Lipid Mediators	12,13-DiHOME	0.0853646	0.0966304	0.382875	1.08911	0.901197	1.31621	0.720705
abi_min	Lipid Mediators	9,10-DiHOME	0.0745735	0.107491	0.492283	1.07742	0.872747	1.3301	0.754099
abi_min	Lipid Mediators	15,16-DiHODE	0.225082	0.127173	0.0852173	1.25242	0.976112	1.60696	0.411393
abi_min	Lipid Mediators	12,13-DiHODE	0.0773274	0.0533626	0.155967	1.0804	0.973105	1.19952	0.525362
abi_min	Lipid Mediators	9,10-DiHODE	0.0899499	0.0879725	0.313377	1.09412	0.920833	1.30002	0.647212
abi_min	Lipid Mediators	14,15-DiHETrE	-0.137217	0.0698784	0.0573296	0.871781	0.760196	0.999745	0.411354
abi_min	Lipid Mediators	11,12-DiHETrE	-0.142762	0.0766485	0.0707014	0.86696	0.746027	1.0075	0.411354
abi_min	Lipid Mediators	8,9-DiHETrE	-0.0899381	0.0531946	0.0995289	0.913988	0.823494	1.01443	0.417077
abi_min	Lipid Mediators	5,6-DiHETrE	-0.0456518	0.0571533	0.429668	0.955375	0.85413	1.06862	0.74321
abi_min	Lipid Mediators	14,15-DiHETE	-0.130754	0.079977	0.110786	0.877433	0.75013	1.02634	0.417077
abi_min	Lipid Mediators	19,20-DiHDPA	-0.163901	0.0994347	0.107987	0.848826	0.698519	1.03148	0.417077
abi_min	Lipid Mediators	13-HODE	0.0195812	0.107947	0.857074	1.01977	0.825311	1.26006	0.935245
abi_min	Lipid Mediators	9-HODE	0.0646122	0.108054	0.55361	1.06675	0.863144	1.31837	0.757531
abi_min	Lipid Mediators	13-HOTE	0.125084	0.121715	0.31096	1.13324	0.892723	1.43856	0.647212
abi_min	Lipid Mediators	15-HETE	-0.0470837	0.0691938	0.500566	0.954008	0.833015	1.09257	0.754099
abi_min	Lipid Mediators	12-HETE	-0.264257	0.139725	0.0666573	0.767776	0.583846	1.00965	0.411354
abi_min	Lipid Mediators	9-HETE	-0.0401613	0.0564997	0.481774	0.960634	0.859933	1.07313	0.754099
abi_min	Lipid Mediators	8-HETE	-0.00989109	0.0565696	0.862179	0.990158	0.88624	1.10626	0.935245
abi_min	Lipid Mediators	5-HETE	-0.0331231	0.0689863	0.634032	0.967419	0.84507	1.10748	0.795648
abi_min	Lipid Mediators	15-HEPE	-0.0764004	0.054979	0.173176	0.926445	0.831803	1.03186	0.527776
abi_min	Lipid Mediators	12-HEPE	-0.157468	0.0842241	0.0696852	0.854304	0.724301	1.00764	0.411354
abi_min	Lipid Mediators	9-HEPE	-0.0377289	0.0614921	0.543366	0.962974	0.853633	1.08632	0.757531
abi_min	Lipid Mediators	5-HEPE	-0.125844	0.0653903	0.062222	0.881752	0.775684	1.00232	0.411354
abi_min	Lipid Mediators	17-HDoHE	-0.0493834	0.073624	0.50666	0.951816	0.823916	1.09957	0.754099
abi_min	Lipid Mediators	14-HDoHE	-0.215948	0.115117	0.0687969	0.805778	0.643022	1.00973	0.411354
abi_min	Lipid Mediators	4-HDoHE	-0.0988263	0.0651269	0.137889	0.9059	0.797339	1.02924	0.490271
abi_min	Lipid Mediators	9,10-EpO	-0.0562727	0.0986959	0.572109	0.945281	0.779021	1.14702	0.757531
abi_min	Lipid Mediators	12,13-EpOME	0.134757	0.113066	0.24112	1.14426	0.916812	1.42813	0.607878
abi_min	Lipid Mediators	9,10-EpOME	0.0777011	0.112307	0.49346	1.0808	0.867257	1.34692	0.754099
abi_min	Lipid Mediators	15,16-EpODE	0.115502	0.11299	0.313493	1.12244	0.899462	1.40069	0.647212
abi_min	Lipid Mediators	alpha-12(13)-EpODE	0.0738049	0.0653137	0.265947	1.0766	0.947233	1.22363	0.607878
abi_min	Lipid Mediators	9(10)-EpODE	0.0493899	0.0835999	0.558353	1.05063	0.891842	1.23769	0.757531
abi_min	Lipid Mediators	14,15-EpETrE	-0.0502513	0.0590882	0.400699	0.95099	0.846992	1.06776	0.732706
abi_min	Lipid Mediators	11,12-EpETrE	-0.0448572	0.0493654	0.369564	0.956134	0.867957	1.05327	0.71673
abi_min	Lipid Mediators	12(13)Ep-9-KODE	0.147861	0.124099	0.241261	1.15935	0.909035	1.4786	0.607878
abi_min	Lipid Mediators	13-KODE	0.0636098	0.126985	0.619474	1.06568	0.830871	1.36684	0.792927
abi_min	Lipid Mediators	9-KODE	0.174553	0.146617	0.241626	1.19071	0.893315	1.58712	0.607878
abi_min	Lipid Mediators	5-KETE	-0.0291282	0.0379934	0.448279	0.971292	0.90159	1.04638	0.754099
abi_min	Lipid Mediators	10-Nitrooleate	-0.117033	0.103534	0.265793	0.889556	0.726178	1.08969	0.607878
abi_min	Lipid Mediators	linoleic acid	-0.0553845	0.0572335	0.339654	0.946121	0.845724	1.05844	0.679309
abi_min	Lipid Mediators	ALA	-0.056107	0.0689981	0.421467	0.945438	0.825849	1.08234	0.74321
abi_min	Lipid Mediators	arachidonic acid	-0.112093	0.0581034	0.0616175	0.893961	0.797737	1.00179	0.411354
abi_min	Lipid Mediators	EPA	-0.16658	0.0774932	0.038381	0.846555	0.727264	0.985414	0.411354
abi_min	Lipid Mediators	DHA	-0.139829	0.0628323	0.0324057	0.869507	0.768757	0.983461	0.411354
abi_min	Lipid Mediators	N-oleoylethanolamide	-0.0836997	0.0726553	0.25691	0.919707	0.797635	1.06046	0.607878
abi_min	Lipid Mediators	Linolenoyl ethanolamide	0.00117229	0.0742929	0.987498	1.00117	0.865505	1.15811	0.987498
abi_min	Lipid Mediators	alpha-Linolenoyl ethanolamide	0.00322999	0.0335247	0.923779	1.00324	0.939433	1.07137	0.952526
abi_min	Lipid Mediators	Dihomo-γ-Linolenic Acid	0.00464668	0.042973	0.914493	1.00466	0.923504	1.09294	0.952526
abi_min	Lipid Mediators	Anandamide	-0.0713523	0.0566556	0.215989	0.931134	0.83327	1.04049	0.607878
abi_min	Lipid Mediators	Adrenoyl-Ethanolamide	0.0141292	0.0665314	0.833017	1.01423	0.890233	1.1555	0.935245
abi_min	Lipid Mediators	Cervonoyl-Ethanolamide	-0.121609	0.0697977	0.0899921	0.885494	0.772276	1.01531	0.411393
abi_min	Lipid Mediators	N-Oleoyl glycine	-0.160533	0.0700615	0.0279034	0.85169	0.74241	0.977055	0.411354
abi_min	Lipid Mediators	N-Arachidonoyl glycine	0.00631953	0.0802162	0.937643	1.00634	0.85993	1.17768	0.952526
abi_min	Lipid Mediators	2-Oleoylglycerol	-0.0576779	0.144375	0.691884	0.943954	0.711306	1.25269	0.85155
abi_min	Lipid Mediators	1-Oleylglycerol	-0.0357653	0.141776	0.802269	0.964867	0.730778	1.27394	0.93355
abi_min	Lipid Mediators	2-Linoleoylglycerol	-0.0868077	0.148369	0.562143	0.916853	0.685497	1.22629	0.757531
abi_min	Lipid Mediators	alpha-Glyceryl linoleate	0.0430332	0.142662	0.764659	1.04397	0.789319	1.38078	0.906262
abi_min	Lipid Mediators	2-Arachidonoylglycerol	-0.0519998	0.137772	0.708068	0.949329	0.724674	1.24363	0.855026
abi_min	Lipid Mediators	1-Arachidonoylglycerol	-0.0779918	0.139654	0.579985	0.924972	0.703481	1.2162	0.757531
abi_max	Lipid Mediators	6-Keto-PGF1alpha	-0.0558205	0.0526381	0.295999	0.945709	0.853004	1.04849	0.72383
abi_max	Lipid Mediators	15-deoxy-PGJ2	-0.0131613	0.0332338	0.694426	0.986925	0.924687	1.05335	0.823023
abi_max	Lipid Mediators	11-HETE	-0.0193056	0.0625223	0.759269	0.98088	0.867752	1.10876	0.82556
abi_max	Lipid Mediators	9,12,13-TriHOME	0.139995	0.0839547	0.104091	1.15027	0.975743	1.35601	0.530306
abi_max	Lipid Mediators	9,10-e-DiHO	0.180212	0.109764	0.109337	1.19747	0.965678	1.4849	0.530306
abi_max	Lipid Mediators	12,13-DiHOME	0.0612566	0.100867	0.547462	1.06317	0.872457	1.29558	0.794211
abi_max	Lipid Mediators	9,10-DiHOME	0.0549513	0.111944	0.626487	1.05649	0.848353	1.31569	0.801904
abi_max	Lipid Mediators	15,16-DiHODE	0.214082	0.132922	0.116004	1.23872	0.954618	1.60738	0.530306
abi_max	Lipid Mediators	12,13-DiHODE	0.0596208	0.0561089	0.295044	1.06143	0.950894	1.18482	0.72383
abi_max	Lipid Mediators	9,10-DiHODE	0.0699274	0.0918944	0.45164	1.07243	0.895668	1.28408	0.766292
abi_max	Lipid Mediators	14,15-DiHETrE	-0.177203	0.0703721	0.0163867	0.837609	0.729692	0.961487	0.209749
abi_max	Lipid Mediators	11,12-DiHETrE	-0.194914	0.07671	0.0155095	0.822905	0.708032	0.956416	0.209749
abi_max	Lipid Mediators	8,9-DiHETrE	-0.151265	0.0515287	0.00576857	0.85962	0.777041	0.950974	0.209749
abi_max	Lipid Mediators	5,6-DiHETrE	-0.0980548	0.0575731	0.0971627	0.906599	0.809857	1.0149	0.530306
abi_max	Lipid Mediators	14,15-DiHETE	-0.203414	0.0790807	0.0143764	0.81594	0.698785	0.952738	0.209749
abi_max	Lipid Mediators	19,20-DiHDPA	-0.208222	0.101254	0.0470436	0.812027	0.665858	0.990282	0.501799
abi_max	Lipid Mediators	13-HODE	0.0861206	0.111176	0.443614	1.08994	0.87653	1.3553	0.766292
abi_max	Lipid Mediators	9-HODE	0.115479	0.111059	0.305366	1.12241	0.902852	1.39536	0.72383
abi_max	Lipid Mediators	13-HOTE	0.155989	0.125514	0.221976	1.16881	0.913914	1.49481	0.72383
abi_max	Lipid Mediators	15-HETE	-0.0340263	0.0720596	0.639637	0.966546	0.839236	1.11317	0.802681
abi_max	Lipid Mediators	12-HETE	-0.110975	0.150938	0.466959	0.894961	0.665769	1.20305	0.766292
abi_max	Lipid Mediators	9-HETE	0.0243615	0.0589161	0.681698	1.02466	0.912913	1.15009	0.823023
abi_max	Lipid Mediators	8-HETE	0.0362527	0.0584317	0.538883	1.03692	0.924712	1.16274	0.794211
abi_max	Lipid Mediators	5-HETE	0.0207625	0.0717521	0.773963	1.02098	0.887034	1.17515	0.82556
abi_max	Lipid Mediators	15-HEPE	-0.105158	0.0558945	0.0680281	0.900182	0.806774	1.0044	0.530306
abi_max	Lipid Mediators	12-HEPE	-0.100718	0.0900175	0.270607	0.904188	0.757939	1.07866	0.72383
abi_max	Lipid Mediators	9-HEPE	-0.0619247	0.0633251	0.334657	0.939954	0.830239	1.06417	0.764931
abi_max	Lipid Mediators	5-HEPE	-0.118798	0.068475	0.0913129	0.887987	0.776461	1.01553	0.530306
abi_max	Lipid Mediators	17-HDoHE	-0.0267555	0.0767672	0.729474	0.973599	0.837596	1.13169	0.82556
abi_max	Lipid Mediators	14-HDoHE	-0.0431623	0.124987	0.731853	0.957756	0.749659	1.22362	0.82556
abi_max	Lipid Mediators	4-HDoHE	-0.0571612	0.0690753	0.413394	0.944442	0.824854	1.08137	0.766292
abi_max	Lipid Mediators	9,10-EpO	-0.108786	0.101296	0.289997	0.896922	0.73541	1.09391	0.72383
abi_max	Lipid Mediators	12,13-EpOME	0.131242	0.117638	0.271966	1.14024	0.905446	1.43593	0.72383
abi_max	Lipid Mediators	9,10-EpOME	0.134015	0.115199	0.252349	1.14341	0.91231	1.43305	0.72383
abi_max	Lipid Mediators	15,16-EpODE	0.0620658	0.118521	0.603718	1.06403	0.843466	1.34228	0.79511
abi_max	Lipid Mediators	alpha-12(13)-EpODE	0.0452878	0.0685723	0.513177	1.04633	0.914741	1.19685	0.781983
abi_max	Lipid Mediators	9(10)-EpODE	0.0193232	0.0871355	0.825754	1.01951	0.85945	1.20938	0.852391
abi_max	Lipid Mediators	14,15-EpETrE	-0.0645016	0.0610057	0.297417	0.937535	0.831875	1.05661	0.72383
abi_max	Lipid Mediators	11,12-EpETrE	-0.027143	0.051627	0.602284	0.973222	0.879561	1.07686	0.79511
abi_max	Lipid Mediators	12(13)Ep-9-KODE	0.166613	0.128358	0.202533	1.1813	0.91854	1.51922	0.72383
abi_max	Lipid Mediators	13-KODE	0.0187364	0.13223	0.888111	1.01891	0.786286	1.32036	0.902208
abi_max	Lipid Mediators	9-KODE	0.109813	0.15407	0.480596	1.11607	0.825172	1.50952	0.768954
abi_max	Lipid Mediators	5-KETE	-0.0233706	0.0395659	0.558429	0.9769	0.904006	1.05567	0.794211
abi_max	Lipid Mediators	10-Nitrooleate	-0.0902018	0.108319	0.410482	0.913747	0.738963	1.12987	0.766292
abi_max	Lipid Mediators	linoleic acid	-0.0174639	0.0601047	0.773057	0.982688	0.873481	1.10555	0.82556
abi_max	Lipid Mediators	ALA	-0.0309626	0.0720892	0.670116	0.969512	0.841762	1.11665	0.823023
abi_max	Lipid Mediators	arachidonic acid	-0.0879117	0.0616337	0.16238	0.915842	0.811628	1.03344	0.692821
abi_max	Lipid Mediators	EPA	-0.214565	0.0775996	0.00892022	0.806893	0.693045	0.939442	0.209749
abi_max	Lipid Mediators	DHA	-0.125171	0.0663584	0.0673432	0.882346	0.774735	1.0049	0.530306
abi_max	Lipid Mediators	N-oleoylethanolamide	-0.0595513	0.0761484	0.439303	0.942187	0.811556	1.09385	0.766292
abi_max	Lipid Mediators	Linolenoyl ethanolamide	0.039673	0.0768311	0.608756	1.04047	0.895014	1.20957	0.79511
abi_max	Lipid Mediators	alpha-Linolenoyl ethanolamide	0.0264048	0.0345232	0.449351	1.02676	0.959579	1.09864	0.766292
abi_max	Lipid Mediators	Dihomo-γ-Linolenic Acid	0.00380975	0.044608	0.932413	1.00382	0.919779	1.09553	0.932413
abi_max	Lipid Mediators	Anandamide	-0.0400789	0.0597166	0.506408	0.960714	0.854598	1.08001	0.781983
abi_max	Lipid Mediators	Adrenoyl-Ethanolamide	0.0391461	0.0687931	0.572862	1.03992	0.908747	1.19003	0.79511
abi_max	Lipid Mediators	Cervonoyl-Ethanolamide	-0.0963821	0.0737116	0.199313	0.908117	0.785954	1.04927	0.72383
abi_max	Lipid Mediators	N-Oleoyl glycine	-0.125533	0.0749809	0.10276	0.882027	0.761477	1.02166	0.530306
abi_max	Lipid Mediators	N-Arachidonoyl glycine	0.0990023	0.0816191	0.233037	1.10407	0.94085	1.2956	0.72383
abi_max	Lipid Mediators	2-Oleoylglycerol	-0.110602	0.149055	0.46289	0.895295	0.668479	1.19907	0.766292
abi_max	Lipid Mediators	1-Oleylglycerol	-0.0435761	0.147112	0.768771	0.95736	0.717548	1.27732	0.82556
abi_max	Lipid Mediators	2-Linoleoylglycerol	-0.141088	0.152938	0.362401	0.868413	0.643492	1.17195	0.766292
abi_max	Lipid Mediators	alpha-Glyceryl linoleate	0.037544	0.148136	0.801368	1.03826	0.776622	1.38804	0.840779
abi_max	Lipid Mediators	2-Arachidonoylglycerol	-0.10719	0.14217	0.45578	0.898355	0.679877	1.18704	0.766292
abi_max	Lipid Mediators	1-Arachidonoylglycerol	-0.120364	0.144197	0.40938	0.886598	0.668319	1.17617	0.766292
SE1	Primary	xylose	-0.363429	0.402402	0.372621	0.695288	0.315961	1.53002	0.953149
SE1	Primary	xylitol	0.653607	0.5169	0.214416	1.92246	0.698013	5.29484	0.910148
SE1	Primary	valine	0.174257	0.555881	0.755777	1.19036	0.400408	3.53879	0.953149
SE1	Primary	uridine	0.146035	0.455475	0.750404	1.15724	0.47393	2.82572	0.953149
SE1	Primary	uric acid	0.25561	0.367121	0.490868	1.29125	0.628796	2.65161	0.953149
SE1	Primary	urea	0.152684	0.454532	0.73894	1.16496	0.477974	2.83933	0.953149
SE1	Primary	UDP glucuronic acid	-0.241367	0.625418	0.701885	0.785553	0.230573	2.67635	0.953149
SE1	Primary	tyrosine	0.132213	0.286337	0.647126	1.14135	0.651155	2.00057	0.953149
SE1	Primary	tryptophan	0.212211	0.545392	0.699561	1.23641	0.424536	3.60088	0.953149
SE1	Primary	hydroxyproline	-0.31422	0.326675	0.342711	0.730358	0.385004	1.3855	0.953149
SE1	Primary	gamma-tocopherol	0.342826	0.461534	0.462561	1.40892	0.570193	3.48139	0.953149
SE1	Primary	alpha-tocopherol	0.482536	0.351813	0.178927	1.62018	0.813005	3.22873	0.910148
SE1	Primary	threonine	-0.0527143	0.352946	0.882131	0.948651	0.474977	1.8947	0.953149
SE1	Primary	threonic acid	0.144947	0.422968	0.733881	1.15598	0.504559	2.64842	0.953149
SE1	Primary	threitol	0.0900237	0.45224	0.843366	1.0942	0.450965	2.65492	0.953149
SE1	Primary	taurine	0.348075	0.694277	0.619265	1.41634	0.363234	5.52265	0.953149
SE1	Primary	sucrose	-0.349109	0.523919	0.509562	0.705316	0.252589	1.96949	0.953149
SE1	Primary	succinic acid	0.260332	0.34477	0.455247	1.29736	0.660065	2.54997	0.953149
SE1	Primary	stearic acid	0.499872	0.277286	0.0800472	1.64851	0.957328	2.83872	0.785749
SE1	Primary	shikimic acid	-0.408239	0.615235	0.511326	0.66482	0.19907	2.22026	0.953149
SE1	Primary	serine	0.464127	0.327704	0.165527	1.59063	0.836798	3.02354	0.910148
SE1	Primary	salicylic acid	0.00152759	0.691941	0.998251	1.00153	0.258031	3.88737	0.998251
SE1	Primary	salicylaldehyde	1.09989	0.525707	0.0437403	3.00383	1.07197	8.41718	0.651232
SE1	Primary	ribose	0.472536	0.362873	0.201351	1.60406	0.787654	3.26666	0.910148
SE1	Primary	ribonic acid	0.0741994	0.364551	0.839895	1.07702	0.527123	2.20058	0.953149
SE1	Primary	pyruvic acid	0.948804	0.397593	0.0225555	2.58262	1.18474	5.62987	0.651232
SE1	Primary	putrescine	-0.198564	0.806054	0.806857	0.819907	0.168903	3.98008	0.953149
SE1	Primary	pseudo uridine	0.456449	0.354466	0.206297	1.57846	0.787963	3.16199	0.910148
SE1	Primary	propane 1 3 diol	0.254856	0.269703	0.351161	1.29028	0.760514	2.18906	0.953149
SE1	Primary	proline	0.313233	0.366786	0.398915	1.36784	0.666532	2.80705	0.953149
SE1	Primary	pipecolinic acid	0.0914975	0.509849	0.858611	1.09581	0.403408	2.97666	0.953149
SE1	Primary	phosphoethanolamine	0.372775	0.520683	0.478782	1.45176	0.523214	4.02818	0.953149
SE1	Primary	phosphate	0.424373	0.260869	0.112759	1.52863	0.91674	2.54894	0.809209
SE1	Primary	phenylalanine	0.284229	0.331254	0.396708	1.32874	0.694177	2.54336	0.953149
SE1	Primary	pentadecanoic acid	-0.0411315	0.378502	0.914086	0.959703	0.457035	2.01523	0.953149
SE1	Primary	pelargonic acid	0.447305	0.388233	0.257066	1.56409	0.730788	3.34759	0.952314
SE1	Primary	palmitoleic acid	0.76917	0.450496	0.0966084	2.15798	0.892434	5.21815	0.785749
SE1	Primary	palmitic acid	0.536924	0.251004	0.0394807	1.71074	1.04598	2.79796	0.651232
SE1	Primary	oxoproline	0.0216946	0.433769	0.960395	1.02193	0.436707	2.39141	0.976402
SE1	Primary	ornithine	0.140356	0.560343	0.803679	1.15068	0.383692	3.45088	0.953149
SE1	Primary	octanol	0.377654	0.328151	0.257593	1.45886	0.766807	2.7755	0.952314
SE1	Primary	octadecanol	0.321214	0.359708	0.377964	1.3788	0.681258	2.79056	0.953149
SE1	Primary	N-methylalanine	0.63402	0.299532	0.0414675	1.88517	1.04806	3.39093	0.651232
SE1	Primary	naproxen	-0.52488	0.812437	0.522457	0.591626	0.120361	2.90809	0.953149
SE1	Primary	myristic acid	-0.0313094	0.436147	0.943181	0.969176	0.412237	2.27855	0.966958
SE1	Primary	myo-inositol	0.180683	0.358528	0.617449	1.19804	0.593314	2.4191	0.953149
SE1	Primary	methionine sulfoxide	0.206758	0.404283	0.612269	1.22968	0.556752	2.71598	0.953149
SE1	Primary	methionine	-0.16387	0.53639	0.761791	0.848852	0.296652	2.42894	0.953149
SE1	Primary	methanolphosphate	0.399949	0.703988	0.573581	1.49175	0.375361	5.92847	0.953149
SE1	Primary	mannose	0.163895	0.308494	0.598584	1.17809	0.643551	2.15662	0.953149
SE1	Primary	maltose	0.25441	0.462057	0.585404	1.2897	0.521408	3.19007	0.953149
SE1	Primary	malic acid	0.226377	0.32569	0.4916	1.25405	0.662341	2.37436	0.953149
SE1	Primary	lyxitol	0.498583	0.387032	0.206121	1.64639	0.771051	3.51544	0.910148
SE1	Primary	lysine	0.645336	0.761652	0.402593	1.90663	0.428484	8.48392	0.953149
SE1	Primary	linoleic acid	0.166981	0.431044	0.700816	1.18173	0.507699	2.75062	0.953149
SE1	Primary	levoglucosan	0.219685	0.591493	0.712573	1.24568	0.390768	3.97097	0.953149
SE1	Primary	leucine	0.305239	0.368814	0.413492	1.35695	0.658602	2.79579	0.953149
SE1	Primary	lauric acid	0.328064	0.290941	0.267162	1.38828	0.784915	2.45545	0.953149
SE1	Primary	lactic acid	0.313363	0.29307	0.292278	1.36802	0.77024	2.42973	0.953149
SE1	Primary	Isothreonic Acid	0.241295	0.368126	0.516453	1.2729	0.618639	2.61908	0.953149
SE1	Primary	isoleucine	0.348862	0.356586	0.334622	1.41745	0.704655	2.85129	0.953149
SE1	Primary	indoxyl sulfate	0.233897	0.492637	0.637888	1.26351	0.481105	3.31834	0.953149
SE1	Primary	indole-3-lactate	0.541811	0.437925	0.224241	1.71912	0.728679	4.05578	0.911913
SE1	Primary	indole-3-acetate	-0.145667	0.40087	0.71851	0.864446	0.394012	1.89656	0.953149
SE1	Primary	hydroxyproline dipeptide	0.374853	0.609609	0.542594	1.45478	0.44044	4.80514	0.953149
SE1	Primary	hydroxylamine	-0.010132	0.378121	0.978775	0.989919	0.471777	2.07713	0.986864
SE1	Primary	hydroxycarbamate	0.442714	0.766103	0.567046	1.55693	0.346855	6.98857	0.953149
SE1	Primary	histidine	0.390116	0.69695	0.579217	1.47715	0.376851	5.79003	0.953149
SE1	Primary	hippuric acid	-0.416282	0.495063	0.406131	0.659494	0.249922	1.74027	0.953149
SE1	Primary	hexuronic acid	0.0810991	0.436186	0.853575	1.08448	0.461245	2.54982	0.953149
SE1	Primary	hexitol	0.132675	0.373548	0.72459	1.14188	0.549098	2.3746	0.953149
SE1	Primary	heptadecanoic acid	0.85306	0.33764	0.0161947	2.34682	1.2108	4.54867	0.651232
SE1	Primary	glycolic acid	0.0676101	0.276386	0.808178	1.06995	0.622441	1.83919	0.953149
SE1	Primary	glycine	0.0840617	0.352068	0.81268	1.0877	0.545533	2.16867	0.953149
SE1	Primary	Glycerol-3-Phosphate	1.29748	0.633297	0.0480417	3.66005	1.05782	12.6637	0.651232
SE1	Primary	glycerol-3-galactoside	-0.345876	0.443106	0.440302	0.7076	0.296899	1.68643	0.953149
SE1	Primary	glycerol	0.482479	0.317767	0.13791	1.62009	0.869059	3.02014	0.910148
SE1	Primary	glyceric acid	0.433718	0.405968	0.292673	1.54298	0.696297	3.41923	0.953149
SE1	Primary	glutamine	0.523262	0.896908	0.56336	1.68752	0.290928	9.78844	0.953149
SE1	Primary	glutamic acid	0.317961	0.612189	0.606762	1.37432	0.413983	4.56241	0.953149
SE1	Primary	glucose-1-phosphate	0.153646	0.444036	0.731397	1.16608	0.488379	2.78419	0.953149
SE1	Primary	glucose	0.0829137	0.288229	0.775299	1.08645	0.617538	1.91141	0.953149
SE1	Primary	gluconic acid	-0.314033	0.418397	0.457932	0.730495	0.321714	1.65869	0.953149
SE1	Primary	fumaric acid	0.569292	0.332249	0.0954759	1.76702	0.921349	3.38888	0.785749
SE1	Primary	fucose	0.296052	0.374081	0.434035	1.34454	0.645876	2.79897	0.953149
SE1	Primary	ethanolamine	0.566548	0.385281	0.150366	1.76217	0.828115	3.74979	0.910148
SE1	Primary	erythritol	-0.766576	0.416612	0.0742575	0.464601	0.20533	1.05125	0.785749
SE1	Primary	dodecanol	0.490659	0.279316	0.087726	1.63339	0.944781	2.8239	0.785749
SE1	Primary	dehydroascorbic acid	-0.0989567	0.433854	0.820905	0.905782	0.387008	2.11996	0.953149
SE1	Primary	cystine	0.210835	0.761459	0.783498	1.23471	0.277586	5.49202	0.953149
SE1	Primary	cysteine	0.626008	0.422618	0.147484	1.87013	0.816831	4.28165	0.910148
SE1	Primary	creatinine	-0.126854	0.6298	0.841536	0.880862	0.256337	3.02695	0.953149
SE1	Primary	conduritol beta epoxide	0.0711198	0.567291	0.90095	1.07371	0.353183	3.26418	0.953149
SE1	Primary	citric acid	-0.350546	0.256909	0.181128	0.704304	0.425671	1.16532	0.910148
SE1	Primary	citramalic acid	0.0539603	0.342956	0.875882	1.05544	0.538896	2.06712	0.953149
SE1	Primary	cholesterol	0.572762	0.301441	0.0656864	1.77316	0.982099	3.20139	0.785749
SE1	Primary	caprylic acid	-0.0889267	0.314256	0.778863	0.914913	0.494173	1.69387	0.953149
SE1	Primary	capric acid	-0.205623	0.244833	0.406692	0.81414	0.50384	1.31554	0.953149
SE1	Primary	beta alanine	-0.403367	0.718276	0.577983	0.668067	0.16346	2.73041	0.953149
SE1	Primary	benzyl alcohol	0.211033	0.567662	0.712314	1.23495	0.405926	3.75711	0.953149
SE1	Primary	benzoic acid	0.119362	0.323577	0.714438	1.12678	0.597591	2.12458	0.953149
SE1	Primary	aspartic acid	-0.111701	0.764437	0.884663	0.894311	0.199888	4.00121	0.953149
SE1	Primary	asparagine	-0.416821	0.586482	0.481971	0.659139	0.208811	2.08066	0.953149
SE1	Primary	arachidonic acid	0.326522	0.370463	0.38412	1.38614	0.670598	2.86518	0.953149
SE1	Primary	arachidic acid	0.860963	0.292665	0.00575437	2.36544	1.33288	4.19791	0.651232
SE1	Primary	aminomalonate	0.265246	0.53936	0.625946	1.30375	0.452983	3.75239	0.953149
SE1	Primary	alpha ketoglutarate	0.334196	0.277288	0.236201	1.39682	0.811161	2.40532	0.929563
SE1	Primary	alanine	0.249875	0.334192	0.459635	1.28387	0.666883	2.47166	0.953149
SE1	Primary	aconitic acid	0.214203	0.445679	0.633777	1.23887	0.517199	2.96754	0.953149
SE1	Primary	5-methoxytryptamine	-0.184652	0.746349	0.806039	0.831394	0.192532	3.59014	0.953149
SE1	Primary	4-hydroxybutyric acid	0.0535857	0.667039	0.936429	1.05505	0.285415	3.90002	0.966958
SE1	Primary	4-hydroxybenzoate	-0.0843757	0.583808	0.885914	0.919086	0.292691	2.88605	0.953149
SE1	Primary	3-hydroxybutyric acid	1.13997	0.439289	0.0137263	3.12668	1.32176	7.39629	0.651232
SE1	Primary	3-aminoisobutyric acid	0.0518983	0.456935	0.91022	1.05327	0.430119	2.57923	0.953149
SE1	Primary	2-ketoisovaleric acid	0.367903	0.292208	0.216347	1.4447	0.81479	2.5616	0.910148
SE1	Primary	2-ketoisocaproic acid	0.398182	0.284176	0.169964	1.48912	0.853166	2.5991	0.910148
SE1	Primary	2-hydroxyvaleric acid	-0.0518053	0.385268	0.893805	0.949514	0.446226	2.02045	0.953149
SE1	Primary	salicyluric acid	-0.318852	0.59369	0.594619	0.726983	0.227073	2.32747	0.953149
SE1	Primary	2-hydroxyglutaric acid	0.549659	0.328868	0.103568	1.73266	0.909444	3.30105	0.789707
SE1	Primary	2-hydroxybutanoic acid	0.6865	0.300435	0.0284842	1.98675	1.10258	3.57996	0.651232
SE1	Primary	2-Deoxytetronic acid	0.185601	0.35921	0.608621	1.20394	0.595442	2.43429	0.953149
SE1	Primary	2,3-Dihydroxybutanoic acid	0.0707057	0.407965	0.863404	1.07327	0.482437	2.38767	0.953149
SE1	Complex Lipids	Cholesterol-d7	0.00940812	0.164267	0.954653	1.00945	0.731575	1.39288	0.994386
SE1	Complex Lipids	12-[(Cyclohexylcarbamoyl)amino]dodecanoic acid	0.162891	0.088487	0.0741335	1.17691	0.989512	1.3998	0.994386
SE1	Complex Lipids	1_DG.12.0.12.0.0.0.iSTD	0.333442	0.161781	0.0467878	1.39576	1.01648	1.91656	0.994386
SE1	Complex Lipids	1_LPC.17.0.iSTD	0.154407	0.13973	0.27668	1.16697	0.887397	1.53461	0.994386
SE1	Complex Lipids	1_LPE.17.1.iSTD	0.0426269	0.184416	0.818548	1.04355	0.727	1.49793	0.994386
SE1	Complex Lipids	1_PC.25.0.iSTD	0.194049	0.0964533	0.0519841	1.21416	1.00501	1.46682	0.994386
SE1	Complex Lipids	1_PE.17.0.17.0.iSTD	0.0697279	0.177876	0.697433	1.07222	0.756609	1.51947	0.994386
SE1	Complex Lipids	1_SM.d35.1.iSTD	0.0105216	0.10323	0.919399	1.01058	0.825464	1.2372	0.994386
SE1	Complex Lipids	C17 Sphingosine	-0.00324086	0.198706	0.98708	0.996764	0.675228	1.47141	0.994386
SE1	Complex Lipids	1_CE.22.1.iSTD	0.0155808	0.0868333	0.858632	1.0157	0.856747	1.20415	0.994386
SE1	Complex Lipids	N-Tetracosanoyl-C17-sphingosine	0.104833	0.118017	0.380449	1.11053	0.881192	1.39954	0.994386
SE1	Complex Lipids	1-Heptadecanoyl-rac-glycerol	0.174712	0.0988274	0.0858034	1.1909	0.98119	1.44544	0.994386
SE1	Complex Lipids	1_TG.17.0.17.1.17.0.d5.iSTD	0.0319588	0.102921	0.758009	1.03247	0.843862	1.26325	0.994386
SE1	Complex Lipids	1_Ceramide.d18.1.17.0.iSTD	0.264727	0.196091	0.185675	1.30307	0.887266	1.91375	0.994386
SE1	Complex Lipids	12-[(Cyclohexylcarbamoyl)amino]dodecanoic acid	0.376834	0.170712	0.0339336	1.45766	1.04314	2.0369	0.994386
SE1	Complex Lipids	1_FA.16.0.d3.iSTD	0.284127	0.182495	0.128491	1.3286	0.929077	1.89993	0.994386
SE1	Complex Lipids	1_MAG.17.0.0.0.0.0.iSTD	0.315495	0.165961	0.0655588	1.37094	0.99026	1.89796	0.994386
SE1	Complex Lipids	1-Dodecanoyl-sn-glycero-3-phosphocholine	0.317483	0.175033	0.0782833	1.37367	0.974742	1.93585	0.994386
SE1	Complex Lipids	1_PG.17.0.17.0.iSTD	0.203473	0.154291	0.195813	1.22565	0.905799	1.65845	0.994386
SE1	Complex Lipids	1_SM.d18.1.17.0.iSTD	0.311906	0.195394	0.119415	1.36603	0.9314	2.00347	0.994386
SE1	Complex Lipids	Cer(d18:1/14:0)	0.600963	0.392977	0.135189	1.82387	0.844279	3.94007	0.994386
SE1	Complex Lipids	Ceramide.d34.0.	-0.00467832	0.373701	0.990083	0.995333	0.478484	2.07047	0.994386
SE1	Complex Lipids	Ceramide.d34.1.	0.201059	0.23698	0.401969	1.2227	0.768417	1.94554	0.994386
SE1	Complex Lipids	Ceramide.d36.1.	0.385269	0.272649	0.166471	1.47001	0.861462	2.50844	0.994386
SE1	Complex Lipids	Ceramide.d38.1.	0.127712	0.293992	0.666659	1.13623	0.638578	2.02169	0.994386
SE1	Complex Lipids	N-(Tricosanoyl)-hexadecasphing-4-enine	-0.0715562	0.322372	0.825629	0.930944	0.494897	1.75119	0.994386
SE1	Complex Lipids	Ceramide.d40.0.	0.33434	0.376011	0.37998	1.39702	0.668551	2.91923	0.994386
SE1	Complex Lipids	Ceramide.d40.1.	0.0496448	0.290535	0.865307	1.0509	0.594637	1.85724	0.994386
SE1	Complex Lipids	Ceramide.d41.1.	0.0185525	0.29652	0.950467	1.01873	0.56971	1.82163	0.994386
SE1	Complex Lipids	Ceramide.d42.0.	0.433845	0.406545	0.293209	1.54318	0.695599	3.42353	0.994386
SE1	Complex Lipids	Ceramide.d42.1.	-0.0573467	0.287244	0.842914	0.944267	0.537759	1.65806	0.994386
SE1	Complex Lipids	Ceramide.d42.2.A.	0.580479	0.311514	0.0708123	1.78689	0.97036	3.29053	0.994386
SE1	Complex Lipids	Cer(d18:1/24:1(15Z))	-0.425521	0.438034	0.337998	0.653429	0.276909	1.54192	0.994386
SE1	Complex Lipids	N-(Pentacosanoyl)-sphing-4-enine	-0.0397293	0.429186	0.926774	0.96105	0.414396	2.22883	0.994386
SE1	Complex Lipids	N-[(E)-1,3-Dihydroxyicos-4-en-2-yl]tetracosanamide	0.0816532	0.259447	0.754843	1.08508	0.652553	1.80429	0.994386
SE1	Complex Lipids	lauric acid	0.095207	0.478329	0.843383	1.09989	0.430711	2.80873	0.994386
SE1	Complex Lipids	myristic acid	0.298203	0.311731	0.34533	1.34743	0.731403	2.48233	0.994386
SE1	Complex Lipids	5Z-Tetradecenoic acid	0.114817	0.389507	0.769906	1.12167	0.522769	2.40669	0.994386
SE1	Complex Lipids	FA (15:0) (pentadecylic acid)	0.1591	0.397999	0.69177	1.17246	0.537419	2.55788	0.994386
SE1	Complex Lipids	FA.15.1.	0.194872	0.532748	0.716726	1.21516	0.427708	3.45236	0.994386
SE1	Complex Lipids	FA (16:1) (palmitoleic acid)	0.443082	0.419697	0.29833	1.5575	0.684187	3.54553	0.994386
SE1	Complex Lipids	heptadecenoic acid) (heptadecenoic acid)	0.40212	0.349751	0.25805	1.49499	0.753224	2.96724	0.994386
SE1	Complex Lipids	FA (18:1) (oleic acid)	0.526151	0.363642	0.156824	1.69241	0.829786	3.45178	0.994386
SE1	Complex Lipids	FA (18:2) (linoleic acid)	0.363181	0.405878	0.377005	1.4379	0.648989	3.18579	0.994386
SE1	Complex Lipids	Alpha-Linolenic Acid	0.231795	0.410408	0.575818	1.26086	0.564054	2.81847	0.994386
SE1	Complex Lipids	FA.20.1.eicosenoic.acid	0.607847	0.386268	0.124568	1.83647	0.861363	3.91546	0.994386
SE1	Complex Lipids	eicosadienoic acid	0.594171	0.381323	0.128188	1.81153	0.857938	3.82502	0.994386
SE1	Complex Lipids	eicosatrienoic acid	0.801912	0.461731	0.0912266	2.2298	0.902053	5.51188	0.994386
SE1	Complex Lipids	homo-gamma-linolenic acid	0.532104	0.355502	0.143418	1.70251	0.848165	3.41743	0.994386
SE1	Complex Lipids	arachidonic acid	0.482136	0.350581	0.177794	1.61953	0.814645	3.21965	0.994386
SE1	Complex Lipids	eicosapentaenoic acid	0.653485	0.583633	0.270474	1.92223	0.612359	6.03398	0.994386
SE1	Complex Lipids	docosahexaenoic acid	0.663852	0.35787	0.0720338	1.94226	0.963125	3.91681	0.994386
SE1	Complex Lipids	FA (24:1) (nervonic acid)	0.504588	0.269941	0.0699731	1.6563	0.975802	2.81137	0.994386
SE1	Complex Lipids	(10E,13E,16E,19E)-Docosa-10,13,16,19-tetraenoic acid	0.58785	0.375973	0.126923	1.80011	0.861519	3.76128	0.994386
SE1	Complex Lipids	GlcCer.d38.1.	0.315636	0.278342	0.264508	1.37113	0.794602	2.36597	0.994386
SE1	Complex Lipids	GlcCer.d40.1.	0.389495	0.308662	0.215335	1.47624	0.806153	2.7033	0.994386
SE1	Complex Lipids	GlcCer.d41.1.	0.234652	0.307333	0.450275	1.26447	0.692311	2.30949	0.994386
SE1	Complex Lipids	GlcCer.d42.1.	0.305558	0.298812	0.313523	1.35738	0.755699	2.43812	0.994386
SE1	Complex Lipids	GlcCer.d42.2.	0.474824	0.304828	0.128307	1.60773	0.884583	2.92206	0.994386
SE1	Complex Lipids	GlcCerd14.14E.20.02OH.	0.22061	0.304091	0.472984	1.24684	0.687009	2.26286	0.994386
SE1	Complex Lipids	1-Myristoyl-sn-glycero-3-phosphocholine	0.061901	0.488501	0.89989	1.06386	0.408379	2.77143	0.994386
SE1	Complex Lipids	LPC (16:1)	0.233187	0.354373	0.514826	1.26262	0.630411	2.52883	0.994386
SE1	Complex Lipids	LPC (18:0) A	0.00397149	0.268355	0.988276	1.00398	0.59333	1.69884	0.994386
SE1	Complex Lipids	LPC (18:0) B	0.0803924	0.228664	0.727266	1.08371	0.692263	1.69651	0.994386
SE1	Complex Lipids	LPC (18:1)	0.177256	0.318529	0.581422	1.19394	0.639505	2.22904	0.994386
SE1	Complex Lipids	1-(9Z,12Z-Octadecadienoyl)-sn-glycero-3-phosphocholine	-0.202236	0.336272	0.551445	0.816902	0.4226	1.5791	0.994386
SE1	Complex Lipids	LPC.20.3.	-0.0312315	0.325604	0.924132	0.969251	0.512008	1.83483	0.994386
SE1	Complex Lipids	LPE.16.0.	0.310851	0.393101	0.434407	1.36459	0.631519	2.94859	0.994386
SE1	Complex Lipids	LPE.18.2.	-0.190673	0.396842	0.63388	0.826403	0.379658	1.79883	0.994386
SE1	Complex Lipids	LPE.20.4.	0.143462	0.3541	0.687835	1.15426	0.576619	2.31058	0.994386
SE1	Complex Lipids	LPE.22.6.	0.336693	0.323527	0.305154	1.40031	0.742732	2.64007	0.994386
SE1	Complex Lipids	PC.32.0.	0.27887	0.224413	0.222254	1.32163	0.851309	2.0518	0.994386
SE1	Complex Lipids	PC.32.1.	0.371778	0.420846	0.383045	1.45031	0.635667	3.30896	0.994386
SE1	Complex Lipids	PC (32:2)	-0.30471	0.285862	0.293752	0.737337	0.421052	1.29121	0.994386
SE1	Complex Lipids	PC (33:1)	0.261472	0.276703	0.351161	1.29884	0.755129	2.23404	0.994386
SE1	Complex Lipids	PC.33.2.	-0.260543	0.372895	0.489355	0.770633	0.371051	1.60052	0.994386
SE1	Complex Lipids	PC.34.0.	0.150945	0.148708	0.317051	1.16293	0.868904	1.55646	0.994386
SE1	Complex Lipids	PC.34.2.	0.109861	0.227395	0.632012	1.11612	0.714742	1.74291	0.994386
SE1	Complex Lipids	PC.34.3.	0.373965	0.248619	0.14151	1.45349	0.892857	2.36614	0.994386
SE1	Complex Lipids	PC.34.4.	-0.304446	0.309458	0.331963	0.737532	0.402129	1.35268	0.994386
SE1	Complex Lipids	PC (35:1)	0.544792	0.35438	0.133209	1.72425	0.860887	3.45346	0.994386
SE1	Complex Lipids	PC (35:2)	0.0860437	0.146711	0.561314	1.08985	0.817496	1.45295	0.994386
SE1	Complex Lipids	PC.35.4.	-0.186639	0.224086	0.410555	0.829743	0.534807	1.28733	0.994386
SE1	Complex Lipids	PC.36.2.	0.110549	0.185721	0.555511	1.11689	0.776107	1.60731	0.994386
SE1	Complex Lipids	PC.36.3.B.	-0.0672857	0.44002	0.879343	0.934928	0.394662	2.21478	0.994386
SE1	Complex Lipids	PC (36:4) A	-0.403559	0.266619	0.139101	0.667938	0.396083	1.12638	0.994386
SE1	Complex Lipids	PC.36.5.A.	-0.519517	0.452362	0.25857	0.594808	0.245086	1.44356	0.994386
SE1	Complex Lipids	PC.36.5.B.	0.655407	0.343972	0.0649685	1.92593	0.981397	3.77951	0.994386
SE1	Complex Lipids	PC (37:4)	-0.0195399	0.427366	0.963792	0.98065	0.424358	2.26619	0.994386
SE1	Complex Lipids	PC.38.2.	0.268151	0.210749	0.21163	1.30754	0.865094	1.97628	0.994386
SE1	Complex Lipids	PC.38.3.	0.16224	0.230226	0.485661	1.17614	0.74901	1.84685	0.994386
SE1	Complex Lipids	PC.38.4.A.	0.194252	0.236327	0.416661	1.2144	0.764183	1.92987	0.994386
SE1	Complex Lipids	PC.38.5.A.	0.370439	0.237292	0.127495	1.44837	0.909688	2.30604	0.994386
SE1	Complex Lipids	PC.38.5.B.	0.560065	0.244158	0.0279165	1.75079	1.08493	2.8253	0.994386
SE1	Complex Lipids	PC.38.6.	0.381197	0.281655	0.184599	1.46404	0.842951	2.54274	0.994386
SE1	Complex Lipids	PC.40.4.	0.242857	0.333554	0.471403	1.27489	0.663047	2.45131	0.994386
SE1	Complex Lipids	PC(o-20:1(11Z)/20:4(8Z,11Z,14Z,17Z))	0.188666	0.395918	0.636661	1.20764	0.555807	2.62391	0.994386
SE1	Complex Lipids	PC.40.5.B.	0.119056	0.322735	0.714427	1.12643	0.598395	2.12042	0.994386
SE1	Complex Lipids	PC (40:6)	0.229497	0.26727	0.396365	1.25797	0.745014	2.1241	0.994386
SE1	Complex Lipids	PC.40.7.	-0.122442	0.35491	0.732164	0.884757	0.441284	1.7739	0.994386
SE1	Complex Lipids	PC.o.32.0.	0.146979	0.358065	0.683956	1.15833	0.574171	2.33681	0.994386
SE1	Complex Lipids	1-(1Z-Hexadecenyl)-2-hexadecanoyl-glycero-3-phosphocholine	0.447786	0.267518	0.103076	1.56484	0.926306	2.64355	0.994386
SE1	Complex Lipids	PC.p.34.0.or.PC.o.34.1.	0.362324	0.23184	0.127093	1.43666	0.91203	2.26309	0.994386
SE1	Complex Lipids	PC.p.34.1.or.PC.o.34.2.A.	0.0459265	0.264135	0.862966	1.047	0.623891	1.75704	0.994386
SE1	Complex Lipids	PC.p.34.1.or.PC.o.34.2.B.	0.320376	0.241318	0.192902	1.37765	0.858466	2.21081	0.994386
SE1	Complex Lipids	PC.p.34.2.or.PC.o.34.3.	0.336518	0.284299	0.244518	1.40006	0.801951	2.44426	0.994386
SE1	Complex Lipids	PC.p.36.2.or.PC.o.36.3.	-0.261709	0.503885	0.606763	0.769735	0.286699	2.0666	0.994386
SE1	Complex Lipids	PC.p.36.3.or.PC.o.36.4.	0.0179391	0.234548	0.93947	1.0181	0.642895	1.61229	0.994386
SE1	Complex Lipids	PC.p.36.4.or.PC.o.36.5.	-0.200021	0.30813	0.520483	0.818714	0.447555	1.49768	0.994386
SE1	Complex Lipids	PC.p.38.3.or.PC.o.38.4.	0.17972	0.241778	0.462244	1.19688	0.745154	1.92246	0.994386
SE1	Complex Lipids	PC.p.38.4.or.PC.o.38.5.A.	0.0983332	0.237087	0.680853	1.10333	0.693254	1.75598	0.994386
SE1	Complex Lipids	PC(P-18:0/20:4(5Z,8Z,11Z,14Z))	-0.313564	0.405672	0.444742	0.730838	0.329994	1.61859	0.994386
SE1	Complex Lipids	PC.p.38.5.or.PC.o.38.6.	0.90001	0.53135	0.0991831	2.45963	0.86811	6.9689	0.994386
SE1	Complex Lipids	PC.p.40.3.or.PC.o.40.4.	0.568144	0.257987	0.0343301	1.76499	1.06448	2.92647	0.994386
SE1	Complex Lipids	PC.p.40.4.or.PC.o.40.5.	0.367044	0.273098	0.187595	1.44346	0.845162	2.4653	0.994386
SE1	Complex Lipids	1-(1Z-Eicosenyl)-2-(7Z,10Z,13Z,16Z-docosatetraenoyl)-glycero-3-phosphocholine	0.13633	0.225045	0.548563	1.14606	0.737301	1.78143	0.994386
SE1	Complex Lipids	PC(o-22:2(13Z,16Z)/22:3(10Z,13Z,16Z))	0.0824555	0.327468	0.80267	1.08595	0.571563	2.06327	0.994386
SE1	Complex Lipids	PE.34.1.	0.305352	0.405178	0.456115	1.3571	0.613364	3.00267	0.994386
SE1	Complex Lipids	PE.34.2.	0.289663	0.397158	0.470647	1.33598	0.613382	2.90982	0.994386
SE1	Complex Lipids	PE.36.1.	0.420707	0.250703	0.102235	1.52304	0.931768	2.48951	0.994386
SE1	Complex Lipids	PE.36.2.	0.141644	0.346294	0.685011	1.15217	0.584445	2.27136	0.994386
SE1	Complex Lipids	PE.36.4.	0.407871	0.447296	0.368081	1.50361	0.625735	3.61312	0.994386
SE1	Complex Lipids	1-Eicosanoyl-2-(9Z,12Z-octadecadienoyl)-sn-glycero-3-phosphoethanolamine	0.125098	0.159463	0.438027	1.13326	0.829071	1.54906	0.994386
SE1	Complex Lipids	PE.38.4.A.	0.388523	0.386908	0.322187	1.4748	0.690861	3.1483	0.994386
SE1	Complex Lipids	PE.38.4.B.	0.302398	0.335211	0.373163	1.3531	0.701443	2.61016	0.994386
SE1	Complex Lipids	PE (38:6)	0.631658	0.495563	0.210839	1.88073	0.712023	4.96772	0.994386
SE1	Complex Lipids	PE.p.34.1.or.PE.o.34.2.	0.133315	0.422836	0.754415	1.14261	0.498853	2.61712	0.994386
SE1	Complex Lipids	PE.p.34.2.or.PE.o.34.3.	0.13619	0.38545	0.725962	1.1459	0.538326	2.4392	0.994386
SE1	Complex Lipids	PE.p.36.1.or.PE.o.36.2.	0.368237	0.378204	0.336915	1.44518	0.688635	3.03289	0.994386
SE1	Complex Lipids	PE.p.36.2.or.PE.o.36.3.	0.0828089	0.326827	0.801463	1.08633	0.572483	2.06141	0.994386
SE1	Complex Lipids	PE.p.36.4.pr.PEo.36.5	-0.0876045	0.382754	0.820295	0.916123	0.43266	1.93982	0.994386
SE1	Complex Lipids	PE.p.36.5.or.PE.o.36.6.	0.500104	0.41186	0.23278	1.64889	0.735546	3.69636	0.994386
SE1	Complex Lipids	PE(P-18:0/20:3(8Z,11Z,14Z))	-0.0503395	0.496493	0.919819	0.950907	0.359347	2.51629	0.994386
SE1	Complex Lipids	PE.p.38.4.or.PE.o.38.5.	-0.0843196	0.343658	0.807612	0.919137	0.468655	1.80264	0.994386
SE1	Complex Lipids	PE.p.38.5.or.PE.o.38.6.	0.0102942	0.384284	0.978781	1.01035	0.475731	2.14575	0.994386
SE1	Complex Lipids	PE(P-18:0/22:4(7Z,10Z,13Z,16Z))	0.349067	0.347484	0.322007	1.41774	0.717485	2.80145	0.994386
SE1	Complex Lipids	1-(1Z-Eicosenyl)-2-(5Z,8Z,11Z,14Z,17Z-eicosapentaenoyl)-glycero-3-phosphoethanolamine	-0.231424	0.417397	0.582799	0.793403	0.350105	1.798	0.994386
SE1	Complex Lipids	PE.p.40.7.or.PE.o.40.8.	0.115247	0.391751	0.770356	1.12215	0.520697	2.41834	0.994386
SE1	Complex Lipids	[(E)-2-(Dodecanoylamino)-3-hydroxyoctadec-4-enyl] 2-(trimethylazaniumyl)ethyl phosphate	-0.16641	0.373371	0.658562	0.846699	0.407295	1.76015	0.994386
SE1	Complex Lipids	N-(Tetradecanoyl)-4E,14Z-sphingadienine-1-phosphocholine	-0.0563255	0.225015	0.803805	0.945231	0.608137	1.46918	0.994386
SE1	Complex Lipids	SM.d33.1.	-0.136397	0.213013	0.526134	0.872497	0.574703	1.3246	0.994386
SE1	Complex Lipids	SM.d34.0.	0.361834	0.220501	0.109762	1.43596	0.93207	2.21226	0.994386
SE1	Complex Lipids	N-(Octadecanoyl)-sphinganine-1-phosphocholine	0.828674	0.354147	0.0251186	2.29028	1.14402	4.58506	0.994386
SE1	Complex Lipids	[(E)-3-Hydroxy-2-(octadecanoylamino)octadec-4-enyl] 2-(trimethylazaniumyl)ethyl phosphate	0.265826	0.217358	0.229506	1.30451	0.851977	1.9974	0.994386
SE1	Complex Lipids	SM.d36.2.	0.119303	0.296143	0.689504	1.12671	0.630566	2.01324	0.994386
SE1	Complex Lipids	N-(9Z-Octadecenoyl)-4E,14Z-sphingadienine-1-phosphocholine	-0.0736022	0.288318	0.8	0.929041	0.527975	1.63477	0.994386
SE1	Complex Lipids	SM.d38.2.	-0.192857	0.214297	0.374297	0.8246	0.541789	1.25504	0.994386
SE1	Complex Lipids	SM.d39.1.	-0.123219	0.222148	0.582647	0.88407	0.571993	1.36641	0.994386
SE1	Complex Lipids	SM.d40.2.A.	0.00786882	0.583211	0.989312	1.0079	0.32135	3.16123	0.994386
SE1	Complex Lipids	SM (d40:2) A	-0.372573	0.417995	0.378837	0.688959	0.303661	1.56314	0.994386
SE1	Complex Lipids	SM.d42.2.A.	0.214198	0.250799	0.398878	1.23887	0.757775	2.02539	0.994386
SE1	Complex Lipids	SM.d42.2.B.	-0.282185	0.350215	0.425829	0.754134	0.379612	1.49816	0.994386
SE1	Complex Lipids	SM.d42.3.	-0.105934	0.242042	0.664318	0.899484	0.55971	1.44552	0.994386
SE1	Complex Lipids	N-(15Z-Tetracosenoyl)-nonadecasphinganine-1-phosphocholine	-0.152763	0.25832	0.558072	0.858333	0.517332	1.42411	0.994386
SE1	Complex Lipids	SM.d43.2.	-0.105025	0.324928	0.748449	0.900302	0.476216	1.70205	0.994386
SE1	Complex Lipids	Acylcarnitine.C10.0.	-0.125151	0.41607	0.765352	0.882364	0.390375	1.99441	0.994386
SE1	Complex Lipids	Acylcarnitine.C10.1.	-0.0959062	0.501663	0.849492	0.908549	0.339879	2.42869	0.994386
SE1	Complex Lipids	Dodecanoylcarnitine	-0.217773	0.366413	0.556108	0.804308	0.392216	1.64937	0.994386
SE1	Complex Lipids	(5Z,8Z)-Tetradecadienoylcarnitine	-0.105626	0.338638	0.756956	0.899761	0.463311	1.74736	0.994386
SE1	Complex Lipids	Acylcarnitine.C16.0.	0.0755483	0.240677	0.755461	1.07848	0.672887	1.72854	0.994386
SE1	Complex Lipids	Acylcarnitine.C18.0.	0.254148	0.231734	0.280251	1.28936	0.818689	2.03063	0.994386
SE1	Complex Lipids	Acylcarnitine.C18.1.	0.207835	0.251163	0.413566	1.23101	0.752432	2.01398	0.994386
SE1	Complex Lipids	Acylcarnitine.C18.2.	0.029137	0.242984	0.905238	1.02957	0.639472	1.65763	0.994386
SE1	Complex Lipids	CE.18.1.	-0.0636577	0.321694	0.844282	0.938326	0.499485	1.76273	0.994386
SE1	Complex Lipids	CE.18.2.	-0.427277	0.388224	0.278585	0.652283	0.304771	1.39604	0.994386
SE1	Complex Lipids	20:3 Cholesteryl ester	-0.222211	0.421418	0.601316	0.800746	0.350572	1.829	0.994386
SE1	Complex Lipids	CE.20.5.	0.448685	0.3285	0.180697	1.56625	0.82269	2.98185	0.994386
SE1	Complex Lipids	CE.22.6.	-0.0965812	0.266087	0.718812	0.907936	0.538961	1.52951	0.994386
SE1	Complex Lipids	N-Tricosanoylsphingosine	-0.27862	0.283079	0.331748	0.756827	0.434545	1.31813	0.994386
SE1	Complex Lipids	Ceramide.d42.2.	-0.0407602	0.253828	0.873346	0.960059	0.583761	1.57892	0.994386
SE1	Complex Lipids	Cholesterol	-0.0724517	0.145403	0.621402	0.930111	0.699464	1.23681	0.994386
SE1	Complex Lipids	1-Palmitoyl-2-oleoyl-sn-glycerol	0.290482	0.430038	0.503809	1.33707	0.575571	3.10606	0.994386
SE1	Complex Lipids	DG.34.2.	-0.0864522	0.37622	0.819591	0.917179	0.438742	1.91734	0.994386
SE1	Complex Lipids	Diacylglycerol	0.241874	0.406385	0.555548	1.27363	0.574279	2.82466	0.994386
SE1	Complex Lipids	DG.36.3.	0.0290507	0.390143	0.941067	1.02948	0.479204	2.21163	0.994386
SE1	Complex Lipids	DG.38.5.	0.00396506	0.391176	0.99197	1.00397	0.466387	2.16122	0.994386
SE1	Complex Lipids	DG.38.6.	-0.105204	0.361645	0.772841	0.900141	0.443069	1.82873	0.994386
SE1	Complex Lipids	XGal.Gal.Cerd18.1.16.0.or.Lactosylceramided18.1.16.0.	-0.102175	0.290992	0.727598	0.902871	0.510421	1.59707	0.994386
SE1	Complex Lipids	LPC.15.0.	-0.301267	0.29024	0.306392	0.73988	0.418894	1.30683	0.994386
SE1	Complex Lipids	LPC (16:0)	0.018489	0.326431	0.955154	1.01866	0.537238	1.93149	0.994386
SE1	Complex Lipids	[3-[(Z)-Heptadec-9-enoyl]oxy-2-hydroxypropyl] 2-(trimethylazaniumyl)ethyl phosphate	0.873456	0.388294	0.0308749	2.39517	1.11896	5.12695	0.994386
SE1	Complex Lipids	LPC.18.0.	-0.120466	0.233293	0.608843	0.886508	0.561177	1.40044	0.994386
SE1	Complex Lipids	LPC.18.3.	-0.281855	0.38134	0.464764	0.754383	0.357264	1.59292	0.994386
SE1	Complex Lipids	(2-Hydroxy-3-icosanoyloxypropyl) 2-(trimethylazaniumyl)ethyl phosphate	-0.2541	0.25271	0.321556	0.775614	0.472645	1.27279	0.994386
SE1	Complex Lipids	LPC.20.1.	0.279214	0.315087	0.381586	1.32209	0.712941	2.45171	0.994386
SE1	Complex Lipids	LPC.20.2.	-0.312376	0.402078	0.442435	0.731706	0.332721	1.60914	0.994386
SE1	Complex Lipids	LPC.20.4.	-0.225047	0.300173	0.458432	0.798479	0.443354	1.43806	0.994386
SE1	Complex Lipids	LPC.20.5.	0.310952	0.392088	0.433082	1.36472	0.632838	2.94304	0.994386
SE1	Complex Lipids	LPC.22.5.	-0.00267063	0.284658	0.992568	0.997333	0.570866	1.74239	0.994386
SE1	Complex Lipids	LPC.22.6.	-0.121284	0.362334	0.739827	0.885783	0.435414	1.80199	0.994386
SE1	Complex Lipids	LPC.o.16.0.	-0.0154922	0.219428	0.944116	0.984627	0.640459	1.51374	0.994386
SE1	Complex Lipids	1-(1Z-Hexadecenyl)-sn-glycero-3-phosphocholine	-0.155559	0.248204	0.534898	0.855937	0.526219	1.39225	0.994386
SE1	Complex Lipids	1-Octadecanoyl-sn-glycero-3-phosphocholine	-0.0595315	0.238838	0.804621	0.942206	0.589987	1.5047	0.994386
SE1	Complex Lipids	1-Hexadecanoyl-2-nonanoyl-sn-glycero-3-phosphocholine	-0.148566	0.544531	0.786586	0.861943	0.296459	2.50607	0.994386
SE1	Complex Lipids	1,2-Dimyristoyl-sn-glycero-3-phosphocholine	-0.391298	0.382573	0.313418	0.676179	0.319454	1.43125	0.994386
SE1	Complex Lipids	PC.30.0.	-0.185658	0.385148	0.632776	0.830558	0.390414	1.76691	0.994386
SE1	Complex Lipids	PC.31.0.	-0.0506439	0.310091	0.871206	0.950617	0.517667	1.74566	0.994386
SE1	Complex Lipids	PC.33.0.	0.163207	0.308942	0.60064	1.17728	0.642545	2.15703	0.994386
SE1	Complex Lipids	PC.34.1.	0.306227	0.256084	0.23981	1.35829	0.822262	2.24376	0.994386
SE1	Complex Lipids	PC.35.3.	-0.123048	0.348799	0.726371	0.884221	0.446331	1.75172	0.994386
SE1	Complex Lipids	1-Steroyl-2-oleoylphosphatidylcholine	0.19889	0.398821	0.621114	1.22005	0.558334	2.666	0.994386
SE1	Complex Lipids	PC.36.4.B.	0.0786601	0.20688	0.706079	1.08184	0.72121	1.62279	0.994386
SE1	Complex Lipids	PC.36.4.C.	0.105986	0.196933	0.593857	1.11181	0.755782	1.63554	0.994386
SE1	Complex Lipids	PC.36.6.	-0.140657	0.27561	0.613013	0.868788	0.506185	1.49114	0.994386
SE1	Complex Lipids	PC (37:2)	-0.172553	0.224731	0.447744	0.841514	0.541709	1.30724	0.994386
SE1	Complex Lipids	1-(9Z,12Z,15Z-Octadecatrienoyl)-2-nonadecanoyl-glycero-3-phosphocholine	0.0163009	0.609917	0.97883	1.01643	0.307544	3.35932	0.994386
SE1	Complex Lipids	PC.37.5	0.356109	0.285374	0.220364	1.42776	0.816096	2.49788	0.994386
SE1	Complex Lipids	PC.37.6.	0.0320882	0.286382	0.911426	1.03261	0.589064	1.81013	0.994386
SE1	Complex Lipids	PC (38:4) A	0.0911422	0.323135	0.779562	1.09542	0.581466	2.06367	0.994386
SE1	Complex Lipids	PC.38.4.B	-0.1832	0.335406	0.58839	0.832601	0.431454	1.60672	0.994386
SE1	Complex Lipids	PC.38.6.A.	0.251803	0.237579	0.296463	1.28634	0.807468	2.04922	0.994386
SE1	Complex Lipids	PC.39.6.	0.115955	0.293428	0.695114	1.12295	0.631811	1.99586	0.994386
SE1	Complex Lipids	PC.40.6.A.	0.147729	0.272453	0.591104	1.1592	0.679581	1.97731	0.994386
SE1	Complex Lipids	PC.40.8.	-0.137885	0.258496	0.59712	0.871199	0.524906	1.44595	0.994386
SE1	Complex Lipids	PC(20:0/22:5(7Z,10Z,13Z,16Z,19Z))	-0.0345621	0.371521	0.926411	0.966028	0.466385	2.00094	0.994386
SE1	Complex Lipids	[(2R)-2-[(4E,7E,10E,13E,16E,19E)-Docosa-4,7,10,13,16,19-hexaenoyl]oxy-3-[(E)-icos-1-enoxy]propyl] 2-(trimethylazaniumyl)ethyl phosphate	0.298945	0.474239	0.532549	1.34844	0.532292	3.41594	0.994386
SE1	Complex Lipids	PC.o.34.0.	0.337185	0.247904	0.182481	1.401	0.861822	2.27749	0.994386
SE1	Complex Lipids	PC.p.36.1.or.PC.o.36.2.A	0.143417	0.498063	0.775084	1.15421	0.434836	3.06369	0.994386
SE1	Complex Lipids	PC.p.36.1.or.PC.o.36.2.B	-0.0142435	0.331367	0.965958	0.985857	0.514931	1.88747	0.994386
SE1	Complex Lipids	PC(P-16:0/22:2(13Z,16Z))	0.0988803	0.307511	0.749705	1.10393	0.604206	2.01698	0.994386
SE1	Complex Lipids	PC.p.38.5.or.PC.o.38.6.A	0.0469453	0.239015	0.845424	1.04806	0.656047	1.67433	0.994386
SE1	Complex Lipids	PC.p.38.5.or.PC.o.38.6.B	-0.154025	0.263056	0.561955	0.857251	0.511906	1.43558	0.994386
SE1	Complex Lipids	PC.p.38.6.or.PCo.38.7	-0.133156	0.262194	0.614741	0.875328	0.523585	1.46337	0.994386
SE1	Complex Lipids	PC.p.40.5.or.PC.o.40.6.	0.142177	0.259318	0.586984	1.15278	0.693443	1.91639	0.994386
SE1	Complex Lipids	PC.p.40.6.or.PC.o.40.7.A.	0.16948	0.25639	0.512925	1.18469	0.716738	1.95816	0.994386
SE1	Complex Lipids	PC (p-40:6) or PC (o-40:7)	-0.126832	0.335694	0.707845	0.880881	0.456214	1.70085	0.994386
SE1	Complex Lipids	PC.p.40.7.or.PC.o.40.8.	-0.174193	0.247641	0.486456	0.840135	0.517074	1.36504	0.994386
SE1	Complex Lipids	PC.p.42.3.or.PC.o.42.4.	0.0721333	0.237211	0.762861	1.0748	0.675163	1.71098	0.994386
SE1	Complex Lipids	PC.p.42.5.or.PC.o.42.6.	-0.0920793	0.268415	0.733614	0.912033	0.538929	1.54344	0.994386
SE1	Complex Lipids	PC.p.44.5.or.PC.o.44.6.	-0.299073	0.268625	0.273147	0.741505	0.437981	1.25537	0.994386
SE1	Complex Lipids	PE.38.4.	0.257136	0.329751	0.440758	1.29322	0.677614	2.4681	0.994386
SE1	Complex Lipids	PE.p.36.4.or.PE.o.36.5.	-0.302093	0.350353	0.394419	0.73927	0.372028	1.46903	0.994386
SE1	Complex Lipids	SM.d32.1.	-0.132487	0.28007	0.639115	0.875914	0.505896	1.51657	0.994386
SE1	Complex Lipids	SM.d34.1.	-0.00160095	0.225921	0.994386	0.9984	0.641205	1.55458	0.994386
SE1	Complex Lipids	SM.d34.2.	-0.0782576	0.227628	0.733057	0.924726	0.591905	1.44469	0.994386
SE1	Complex Lipids	SM.d37.1.	-0.81999	0.552418	0.146663	0.440436	0.149161	1.3005	0.994386
SE1	Complex Lipids	SM.d38.1.	-0.195874	0.265847	0.46616	0.822116	0.488247	1.38429	0.994386
SE1	Complex Lipids	N-(Heneicosanoyl)-4E,14Z-sphingadienine-1-phosphocholine	-0.471352	0.396575	0.242616	0.624158	0.286895	1.35789	0.994386
SE1	Complex Lipids	SM.d40.0.	0.440638	0.29667	0.146422	1.5537	0.868632	2.77905	0.994386
SE1	Complex Lipids	SM.d40.1.	-0.0915857	0.265917	0.732595	0.912483	0.541841	1.53666	0.994386
SE1	Complex Lipids	SM.d40.2.A	-0.802489	0.365579	0.0348783	0.448212	0.218925	0.917637	0.994386
SE1	Complex Lipids	SM.d40.2.B	-0.34878	0.255277	0.180565	0.705549	0.42779	1.16365	0.994386
SE1	Complex Lipids	SM.d41.1.	-0.104158	0.238383	0.664841	0.901083	0.564741	1.43774	0.994386
SE1	Complex Lipids	SM.d41.2.	-0.372203	0.223899	0.10537	0.689215	0.444394	1.06891	0.994386
SE1	Complex Lipids	SM.d42.1.	-0.123245	0.257517	0.635208	0.884047	0.533669	1.46446	0.994386
SE1	Complex Lipids	SM (d42:2) A	-0.0224609	0.298535	0.940455	0.977789	0.544662	1.75535	0.994386
SE1	Complex Lipids	SM (d42:2) B	0.405589	0.545467	0.462104	1.50019	0.515032	4.36974	0.994386
SE1	Complex Lipids	TG.14.0.14.0.14.0.	-0.51717	0.485102	0.293675	0.596206	0.230393	1.54285	0.994386
SE1	Complex Lipids	TG.44.1.	-0.490966	0.508944	0.341325	0.612035	0.225712	1.65958	0.994386
SE1	Complex Lipids	TG.46.0.	-0.289272	0.545748	0.599425	0.748808	0.256934	2.18233	0.994386
SE1	Complex Lipids	TG.46.1.	-0.374294	0.534157	0.488112	0.687775	0.241414	1.95943	0.994386
SE1	Complex Lipids	TG.46.2.	-0.456249	0.529144	0.394425	0.633656	0.224614	1.7876	0.994386
SE1	Complex Lipids	TG(14:0/14:0/18:3(6Z,9Z,12Z))	-0.388515	0.501503	0.443719	0.678063	0.253736	1.812	0.994386
SE1	Complex Lipids	TG.48.0.	-0.203864	0.509098	0.691265	0.815573	0.300683	2.21216	0.994386
SE1	Complex Lipids	TG.48.1.	-0.152135	0.512244	0.768225	0.858872	0.314701	2.34401	0.994386
SE1	Complex Lipids	TG.48.3.	-0.415116	0.482135	0.395101	0.660264	0.256635	1.69871	0.994386
SE1	Complex Lipids	TG.48.4.	-0.42451	0.460749	0.363176	0.65409	0.265119	1.61374	0.994386
SE1	Complex Lipids	1,2-Dihexadecanoyl-3-heptadecanoyl-sn-glycerol	-0.297026	0.480745	0.540677	0.743025	0.289591	1.90643	0.994386
SE1	Complex Lipids	TG.49.1.	-0.062819	0.505482	0.901808	0.939113	0.348693	2.52926	0.994386
SE1	Complex Lipids	TG.49.2.	-0.315298	0.503882	0.535546	0.729571	0.271741	1.95876	0.994386
SE1	Complex Lipids	TG.49.3.	-0.31956	0.443516	0.475992	0.726468	0.304571	1.73279	0.994386
SE1	Complex Lipids	TG.50.0.	-0.172983	0.549933	0.754968	0.841152	0.286261	2.47165	0.994386
SE1	Complex Lipids	TG.50.1.	0.0832622	0.441598	0.851536	1.08683	0.457367	2.58259	0.994386
SE1	Complex Lipids	TG.50.2.	0.0843257	0.414963	0.840146	1.08798	0.48239	2.45384	0.994386
SE1	Complex Lipids	TG.50.4.	-0.361248	0.424991	0.401095	0.696806	0.302937	1.60277	0.994386
SE1	Complex Lipids	TG.50.5.	-0.613031	0.419462	0.152807	0.541707	0.238074	1.23259	0.994386
SE1	Complex Lipids	TG (51:1)	-0.0536526	0.643899	0.934068	0.947761	0.268288	3.34809	0.994386
SE1	Complex Lipids	TG.51.2.	0.120936	0.47727	0.801448	1.12855	0.442855	2.87595	0.994386
SE1	Complex Lipids	TG.51.3.	-0.0363756	0.432518	0.933455	0.964278	0.413081	2.25097	0.994386
SE1	Complex Lipids	TG.51.4.	-0.360182	0.473171	0.45163	0.697549	0.275933	1.76338	0.994386
SE1	Complex Lipids	TG.52.0.	-0.355316	0.489783	0.472995	0.700952	0.268396	1.83063	0.994386
SE1	Complex Lipids	TG.52.1.	0.0332692	0.53688	0.950941	1.03383	0.36095	2.96108	0.994386
SE1	Complex Lipids	TG.52.3.	0.0542254	0.312498	0.863241	1.05572	0.572198	1.94784	0.994386
SE1	Complex Lipids	TG.52.5.A	-0.166316	0.386945	0.669963	0.846779	0.396639	1.80778	0.994386
SE1	Complex Lipids	TG.52.6.	-0.427967	0.447329	0.345272	0.651833	0.271245	1.56643	0.994386
SE1	Complex Lipids	1-(9Z,12Z-Heptadecadienoyl)-2,3-dioctadecanoyl-sn-glycerol	0.161364	0.437269	0.71433	1.17511	0.498734	2.76879	0.994386
SE1	Complex Lipids	TG.53.3.	0.0737559	0.423689	0.862805	1.07654	0.469225	2.46992	0.994386
SE1	Complex Lipids	TG.53.4.	-0.0800025	0.3885	0.838041	0.923114	0.43108	1.97675	0.994386
SE1	Complex Lipids	TG.53.5.	-0.0360215	0.413937	0.93115	0.96462	0.428554	2.17123	0.994386
SE1	Complex Lipids	Tristearin	-0.526088	0.45824	0.258729	0.590912	0.240692	1.45072	0.994386
SE1	Complex Lipids	TG.54.1.	-0.112827	0.517513	0.828682	0.893305	0.323955	2.46329	0.994386
SE1	Complex Lipids	TG.54.2.	0.105485	0.480177	0.827397	1.11125	0.433588	2.84804	0.994386
SE1	Complex Lipids	TG.54.3.	0.0673196	0.363268	0.854051	1.06964	0.524827	2.18	0.994386
SE1	Complex Lipids	TG.54.4.	-0.0413405	0.364528	0.910355	0.959502	0.469627	1.96037	0.994386
SE1	Complex Lipids	TG (54:5)	0.561638	0.431234	0.201286	1.75354	0.753082	4.0831	0.994386
SE1	Complex Lipids	TG.54.6.A.	-0.230684	0.427483	0.592868	0.793991	0.343506	1.83526	0.994386
SE1	Complex Lipids	TG.56.1.	-0.353406	0.550285	0.524913	0.702292	0.238839	2.06505	0.994386
SE1	Complex Lipids	TG.56.2.	0.0234233	0.488016	0.961991	1.0237	0.393337	2.66428	0.994386
SE1	Complex Lipids	TG.56.3.	0.0893775	0.466783	0.84926	1.09349	0.438008	2.72992	0.994386
SE1	Complex Lipids	TG.56.4.	0.0514629	0.377184	0.892256	1.05281	0.502672	2.20504	0.994386
SE1	Complex Lipids	TG.56.5.	0.188932	0.372404	0.615105	1.20796	0.582178	2.50639	0.994386
SE1	Complex Lipids	TG.56.6.	0.195329	0.363119	0.594036	1.21571	0.596675	2.47698	0.994386
SE1	Complex Lipids	TG (56:8)	0.277489	0.391764	0.483447	1.31981	0.6124	2.84438	0.994386
SE1	Complex Lipids	TG (58:10)	-0.275299	0.50287	0.587539	0.759345	0.283392	2.03465	0.994386
SE1	Complex Lipids	TG.58.10.	0.179687	0.389483	0.647404	1.19684	0.557831	2.56786	0.994386
SE1	Complex Lipids	TG (58:2)	-0.0639414	0.519505	0.902747	0.93806	0.338859	2.59682	0.994386
SE1	Complex Lipids	TG.58.6.	0.39424	0.443346	0.379946	1.48326	0.622061	3.53671	0.994386
SE1	Complex Lipids	TG.58.8.	0.331996	0.370886	0.376826	1.39375	0.67372	2.88329	0.994386
SE1	Complex Lipids	TG.58.9.	0.254511	0.396292	0.524909	1.28983	0.593201	2.80455	0.994386
SE1	Complex Lipids	TG.59.2.	-0.0257576	0.59076	0.965471	0.974571	0.30616	3.10227	0.994386
SE1	Complex Lipids	TG.60.2.	-0.206444	0.543004	0.706103	0.813472	0.280626	2.35807	0.994386
SE1	Complex Lipids	1,2-Dieicosanoyl-3-(8Z,11Z,14Z-eicosatrienoyl)-sn-glycerol	0.00368022	0.484458	0.993982	1.00369	0.388347	2.59404	0.994386
SE1	Complex Lipids	1-Eicosanoyl-2,3-di-(11Z,14Z-eicosadienoyl)-sn-glycerol	-0.298156	0.418525	0.480941	0.742186	0.326781	1.68565	0.994386
SE1	Complex Lipids	TG.54.7	-0.449329	0.540684	0.411585	0.638056	0.221115	1.84119	0.994386
SE1	Complex Lipids	TG.56.8.A	0.10433	0.383571	0.787223	1.10997	0.523369	2.35403	0.994386
SE1	Complex Lipids	TG.60.12	0.223731	0.499294	0.656846	1.25074	0.470065	3.32792	0.994386
SE1	Lipid Mediators	6-Keto-PGF1alpha	0.289863	0.146953	0.0562718	1.33624	1.00184	1.78227	0.852989
SE1	Lipid Mediators	15-deoxy-PGJ2	0.109515	0.0946403	0.254825	1.11574	0.926834	1.34314	0.852989
SE1	Lipid Mediators	11-HETE	0.119623	0.180072	0.510727	1.12707	0.791902	1.6041	0.884992
SE1	Lipid Mediators	9,12,13-TriHOME	-0.219619	0.249493	0.384558	0.802825	0.49232	1.30916	0.884992
SE1	Lipid Mediators	9,10-e-DiHO	-0.125826	0.328654	0.704082	0.881769	0.463019	1.67923	0.901225
SE1	Lipid Mediators	12,13-DiHOME	-0.21409	0.291211	0.466997	0.807275	0.456182	1.42858	0.884992
SE1	Lipid Mediators	9,10-DiHOME	-0.267769	0.321957	0.411065	0.765084	0.407056	1.43802	0.884992
SE1	Lipid Mediators	15,16-DiHODE	-0.284584	0.395444	0.476383	0.752327	0.346575	1.63311	0.884992
SE1	Lipid Mediators	12,13-DiHODE	-0.183872	0.162027	0.263949	0.832042	0.605654	1.14305	0.852989
SE1	Lipid Mediators	9,10-DiHODE	-0.225941	0.265405	0.400226	0.797765	0.474196	1.34212	0.884992
SE1	Lipid Mediators	14,15-DiHETrE	0.157792	0.219286	0.476434	1.17092	0.761848	1.79965	0.884992
SE1	Lipid Mediators	11,12-DiHETrE	0.153736	0.23971	0.525364	1.16618	0.728989	1.86557	0.884992
SE1	Lipid Mediators	8,9-DiHETrE	0.147636	0.164176	0.374493	1.15909	0.840172	1.59907	0.884992
SE1	Lipid Mediators	5,6-DiHETrE	0.0766494	0.172721	0.65986	1.07966	0.769601	1.51465	0.884992
SE1	Lipid Mediators	14,15-DiHETE	0.33619	0.242608	0.174354	1.39961	0.869948	2.25174	0.852989
SE1	Lipid Mediators	19,20-DiHDPA	0.14325	0.308828	0.645547	1.15402	0.629989	2.11394	0.884992
SE1	Lipid Mediators	13-HODE	-0.162152	0.323273	0.619006	0.850312	0.451235	1.60234	0.884992
SE1	Lipid Mediators	9-HODE	-0.0537035	0.32606	0.870098	0.947713	0.500183	1.79566	0.954924
SE1	Lipid Mediators	13-HOTE	-0.047061	0.370852	0.899726	0.954029	0.461197	1.9735	0.954924
SE1	Lipid Mediators	15-HETE	-0.0635621	0.208909	0.762684	0.938416	0.623115	1.41326	0.938688
SE1	Lipid Mediators	12-HETE	1.02596	0.405486	0.0159165	2.78976	1.26011	6.17623	0.852989
SE1	Lipid Mediators	9-HETE	0.00150894	0.170901	0.993004	1.00151	0.716442	1.4	0.993004
SE1	Lipid Mediators	8-HETE	0.0415926	0.169855	0.807947	1.04247	0.747274	1.45428	0.954924
SE1	Lipid Mediators	5-HETE	0.329788	0.200486	0.108688	1.39067	0.938788	2.06007	0.852989
SE1	Lipid Mediators	15-HEPE	0.158294	0.167453	0.350806	1.17151	0.843738	1.62661	0.884992
SE1	Lipid Mediators	12-HEPE	0.42437	0.255378	0.105252	1.52863	0.926657	2.52165	0.852989
SE1	Lipid Mediators	9-HEPE	0.261962	0.180468	0.15528	1.29948	0.912329	1.85091	0.852989
SE1	Lipid Mediators	5-HEPE	0.243324	0.202251	0.236799	1.27548	0.858054	1.89598	0.852989
SE1	Lipid Mediators	17-HDoHE	0.183917	0.220409	0.409539	1.20192	0.780294	1.85136	0.884992
SE1	Lipid Mediators	14-HDoHE	0.564157	0.349883	0.115605	1.75797	0.885491	3.49009	0.852989
SE1	Lipid Mediators	4-HDoHE	0.276259	0.196465	0.168254	1.31819	0.896898	1.93737	0.852989
SE1	Lipid Mediators	9,10-EpO	0.565138	0.282512	0.053043	1.75969	1.01148	3.06137	0.852989
SE1	Lipid Mediators	12,13-EpOME	-0.268342	0.343365	0.439615	0.764647	0.390106	1.49878	0.884992
SE1	Lipid Mediators	9,10-EpOME	-0.0703749	0.339381	0.836895	0.932044	0.479236	1.81269	0.954924
SE1	Lipid Mediators	15,16-EpODE	-0.46883	0.335307	0.170605	0.625734	0.324317	1.20728	0.852989
SE1	Lipid Mediators	alpha-12(13)-EpODE	-0.181834	0.197326	0.362928	0.833739	0.566322	1.22743	0.884992
SE1	Lipid Mediators	9(10)-EpODE	-0.109779	0.251669	0.665294	0.896032	0.54714	1.4674	0.884992
SE1	Lipid Mediators	14,15-EpETrE	0.0203661	0.179232	0.910162	1.02057	0.718256	1.45014	0.954924
SE1	Lipid Mediators	11,12-EpETrE	0.0683047	0.149543	0.65059	1.07069	0.798677	1.43535	0.884992
SE1	Lipid Mediators	12(13)Ep-9-KODE	-0.818612	0.354714	0.0268676	0.441044	0.220061	0.883934	0.852989
SE1	Lipid Mediators	13-KODE	-0.177985	0.381616	0.64374	0.836955	0.396154	1.76824	0.884992
SE1	Lipid Mediators	9-KODE	-0.360398	0.44496	0.423287	0.697399	0.291557	1.66816	0.884992
SE1	Lipid Mediators	5-KETE	0.0269252	0.114966	0.816155	1.02729	0.820036	1.28693	0.954924
SE1	Lipid Mediators	10-Nitrooleate	-0.0382623	0.316405	0.90442	0.96246	0.517671	1.78942	0.954924
SE1	Lipid Mediators	linoleic acid	0.0111752	0.17413	0.949184	1.01124	0.718837	1.42258	0.979803
SE1	Lipid Mediators	ALA	-0.0252863	0.20911	0.904424	0.975031	0.647173	1.46898	0.954924
SE1	Lipid Mediators	arachidonic acid	0.0647638	0.183014	0.725498	1.06691	0.745319	1.52725	0.910429
SE1	Lipid Mediators	EPA	0.291163	0.242455	0.237633	1.33798	0.831896	2.15195	0.852989
SE1	Lipid Mediators	DHA	0.198461	0.198564	0.324234	1.21952	0.82636	1.79975	0.884992
SE1	Lipid Mediators	N-oleoylethanolamide	0.135524	0.221078	0.543721	1.14514	0.742458	1.76621	0.884992
SE1	Lipid Mediators	Linolenoyl ethanolamide	-0.121464	0.222243	0.588069	0.885623	0.572891	1.36907	0.884992
SE1	Lipid Mediators	alpha-Linolenoyl ethanolamide	-0.120246	0.0987007	0.231039	0.886702	0.730739	1.07595	0.852989
SE1	Lipid Mediators	Dihomo-γ-Linolenic Acid	-0.0539867	0.12879	0.677572	0.947445	0.736081	1.2195	0.884992
SE1	Lipid Mediators	Anandamide	-0.00692924	0.173888	0.968434	0.993095	0.706276	1.39639	0.983806
SE1	Lipid Mediators	Adrenoyl-Ethanolamide	0.0303061	0.199909	0.88035	1.03077	0.696619	1.5252	0.954924
SE1	Lipid Mediators	Cervonoyl-Ethanolamide	0.101757	0.21766	0.642958	1.10711	0.72263	1.69617	0.884992
SE1	Lipid Mediators	N-Oleoyl glycine	0.313278	0.219141	0.161461	1.3679	0.890263	2.1018	0.852989
SE1	Lipid Mediators	N-Arachidonoyl glycine	-0.295542	0.235888	0.218322	0.744128	0.468658	1.18152	0.852989
SE1	Lipid Mediators	2-Oleoylglycerol	0.547513	0.424948	0.205818	1.72895	0.751724	3.97654	0.852989
SE1	Lipid Mediators	1-Oleylglycerol	0.213591	0.424755	0.618128	1.23812	0.538521	2.84656	0.884992
SE1	Lipid Mediators	2-Linoleoylglycerol	0.328406	0.444429	0.464734	1.38875	0.581192	3.31841	0.884992
SE1	Lipid Mediators	alpha-Glyceryl linoleate	0.251139	0.427025	0.560128	1.28549	0.556644	2.96865	0.884992
SE1	Lipid Mediators	2-Arachidonoylglycerol	0.459895	0.407515	0.266559	1.58391	0.7126	3.52057	0.852989
SE1	Lipid Mediators	1-Arachidonoylglycerol	0.20713	0.419892	0.6248	1.23014	0.540178	2.8014	0.884992
Diabetes	Primary	xylose	0.38939	0.263547	0.148485	1.47608	0.880591	2.47426	0.41843
Diabetes	Primary	xylitol	0.140029	0.351934	0.693131	1.15031	0.577088	2.2929	0.86158
Diabetes	Primary	valine	-0.47649	0.362634	0.197404	0.620959	0.305058	1.26399	0.481667
Diabetes	Primary	uridine	-0.482532	0.293262	0.108841	0.617218	0.347383	1.09665	0.382196
Diabetes	Primary	uric acid	0.163832	0.245119	0.508277	1.17802	0.728621	1.90459	0.765422
Diabetes	Primary	urea	-0.426049	0.295148	0.157769	0.653084	0.366213	1.16467	0.41843
Diabetes	Primary	UDP glucuronic acid	0.256542	0.415987	0.54142	1.29245	0.571899	2.92085	0.788302
Diabetes	Primary	tyrosine	0.048914	0.191481	0.79987	1.05013	0.721525	1.52839	0.938309
Diabetes	Primary	tryptophan	0.606831	0.350017	0.0917703	1.83461	0.923853	3.64321	0.366529
Diabetes	Primary	hydroxyproline	-0.0200965	0.220833	0.928009	0.980104	0.635764	1.51095	0.980624
Diabetes	Primary	gamma-tocopherol	-0.353683	0.304597	0.25344	0.702097	0.386473	1.27549	0.538082
Diabetes	Primary	alpha-tocopherol	-6.94083e-05	0.240998	0.999772	0.999931	0.623488	1.60366	0.999772
Diabetes	Primary	threonine	-0.0918541	0.235091	0.698374	0.912238	0.575433	1.44618	0.86158
Diabetes	Primary	threonic acid	0.473158	0.27118	0.0897938	1.60506	0.943315	2.73101	0.366529
Diabetes	Primary	threitol	0.11452	0.301338	0.706213	1.12134	0.6212	2.02414	0.86158
Diabetes	Primary	taurine	0.698988	0.449704	0.129103	2.01172	0.833242	4.85693	0.385682
Diabetes	Primary	sucrose	0.268652	0.348889	0.446454	1.3082	0.660227	2.59212	0.726231
Diabetes	Primary	succinic acid	-0.106467	0.231239	0.648061	0.899004	0.571383	1.41448	0.86158
Diabetes	Primary	stearic acid	0.0795702	0.19297	0.682602	1.08282	0.741818	1.58058	0.86158
Diabetes	Primary	shikimic acid	0.233945	0.411236	0.573068	1.26358	0.564352	2.82912	0.822521
Diabetes	Primary	serine	-0.153993	0.223351	0.495076	0.857278	0.553352	1.32813	0.756574
Diabetes	Primary	salicylic acid	-0.148988	0.461059	0.748509	0.861579	0.349007	2.12694	0.895654
Diabetes	Primary	salicylaldehyde	-0.943392	0.336207	0.00813841	0.389305	0.201421	0.752445	0.313868
Diabetes	Primary	ribose	0.384022	0.239302	0.117534	1.46818	0.918503	2.3468	0.382196
Diabetes	Primary	ribonic acid	0.1194	0.242578	0.625641	1.12682	0.700436	1.81276	0.86158
Diabetes	Primary	pyruvic acid	-0.187264	0.284337	0.514464	0.829225	0.474941	1.44779	0.765422
Diabetes	Primary	putrescine	0.282918	0.536234	0.601104	1.327	0.463894	3.79596	0.842928
Diabetes	Primary	pseudo uridine	0.373449	0.233705	0.119045	1.45274	0.918868	2.29679	0.382196
Diabetes	Primary	propane 1 3 diol	-0.191623	0.179358	0.292662	0.825618	0.580907	1.17342	0.540982
Diabetes	Primary	proline	0.530631	0.230462	0.027373	1.70001	1.08212	2.67069	0.313868
Diabetes	Primary	pipecolinic acid	0.729507	0.317269	0.0275699	2.07406	1.11367	3.86265	0.313868
Diabetes	Primary	phosphoethanolamine	0.684779	0.330303	0.0455803	1.98333	1.03809	3.78927	0.352201
Diabetes	Primary	phosphate	-0.00605415	0.180542	0.97344	0.993964	0.697735	1.41596	0.983234
Diabetes	Primary	phenylalanine	-0.253517	0.219216	0.255322	0.776067	0.505008	1.19261	0.538082
Diabetes	Primary	pentadecanoic acid	0.456163	0.24057	0.0662161	1.57801	0.984763	2.52864	0.352201
Diabetes	Primary	pelargonic acid	-0.316535	0.258463	0.228874	0.72867	0.439059	1.20931	0.507685
Diabetes	Primary	palmitoleic acid	0.602023	0.295885	0.0495164	1.82581	1.02233	3.26075	0.352201
Diabetes	Primary	palmitic acid	0.201953	0.174811	0.255809	1.22379	0.86877	1.72389	0.538082
Diabetes	Primary	oxoproline	-0.372795	0.282531	0.195575	0.688807	0.395915	1.19837	0.481667
Diabetes	Primary	ornithine	0.59886	0.360314	0.105435	1.82004	0.898207	3.68797	0.382196
Diabetes	Primary	octanol	0.158376	0.221474	0.479291	1.17161	0.759031	1.80844	0.74966
Diabetes	Primary	octadecanol	0.0341778	0.24269	0.888813	1.03477	0.643074	1.66504	0.968171
Diabetes	Primary	N-methylalanine	0.0452402	0.212154	0.832376	1.04628	0.690332	1.58576	0.965175
Diabetes	Primary	naproxen	-0.241637	0.543847	0.659553	0.785341	0.270475	2.28029	0.86158
Diabetes	Primary	myristic acid	0.0462773	0.290966	0.874546	1.04736	0.592138	1.85256	0.965274
Diabetes	Primary	myo-inositol	0.0471625	0.239987	0.845339	1.04829	0.65494	1.67789	0.965175
Diabetes	Primary	methionine sulfoxide	0.302829	0.26591	0.262505	1.35368	0.80384	2.27963	0.540982
Diabetes	Primary	methionine	0.278729	0.355311	0.438045	1.32145	0.658573	2.65153	0.726231
Diabetes	Primary	methanolphosphate	0.498152	0.464374	0.290729	1.64568	0.662311	4.0891	0.540982
Diabetes	Primary	mannose	0.389188	0.195944	0.0548846	1.47578	1.00515	2.16677	0.352201
Diabetes	Primary	maltose	0.383809	0.302801	0.213334	1.46787	0.810844	2.65727	0.49107
Diabetes	Primary	malic acid	-0.232737	0.215269	0.287027	0.792362	0.519617	1.20827	0.540982
Diabetes	Primary	lyxitol	0.0108828	0.26432	0.967392	1.01094	0.602189	1.69715	0.983234
Diabetes	Primary	lysine	0.705554	0.499409	0.166552	2.02497	0.760874	5.38919	0.432326
Diabetes	Primary	linoleic acid	0.477671	0.276722	0.0931344	1.61231	0.937345	2.77332	0.366529
Diabetes	Primary	levoglucosan	0.0770864	0.395277	0.846506	1.08014	0.49775	2.34393	0.965175
Diabetes	Primary	leucine	-0.190953	0.246408	0.443577	0.826172	0.50971	1.33911	0.726231
Diabetes	Primary	lauric acid	0.0061945	0.197643	0.975175	1.00621	0.683051	1.48227	0.983234
Diabetes	Primary	lactic acid	-0.173157	0.196573	0.384393	0.841006	0.572101	1.2363	0.679651
Diabetes	Primary	Isothreonic Acid	0.0953519	0.246635	0.701384	1.10005	0.678377	1.78382	0.86158
Diabetes	Primary	isoleucine	-0.339702	0.234254	0.155922	0.711982	0.44985	1.12686	0.41843
Diabetes	Primary	indoxyl sulfate	-0.0281762	0.329769	0.932397	0.972217	0.509399	1.85553	0.980624
Diabetes	Primary	indole-3-lactate	0.41997	0.289996	0.156463	1.52192	0.862068	2.68683	0.41843
Diabetes	Primary	indole-3-acetate	0.358897	0.261057	0.177937	1.43175	0.858323	2.38827	0.452256
Diabetes	Primary	hydroxyproline dipeptide	0.899032	0.379716	0.0235587	2.45722	1.16741	5.17208	0.313868
Diabetes	Primary	hydroxylamine	-0.503331	0.237555	0.0412779	0.604514	0.379486	0.962979	0.352201
Diabetes	Primary	hydroxycarbamate	0.980384	0.486204	0.0514824	2.66548	1.0278	6.91258	0.352201
Diabetes	Primary	histidine	0.829648	0.44562	0.0710478	2.29251	0.957177	5.49075	0.352201
Diabetes	Primary	hippuric acid	-0.180309	0.332291	0.590829	0.835013	0.435353	1.60157	0.838152
Diabetes	Primary	hexuronic acid	0.214254	0.288959	0.463356	1.23894	0.703206	2.18281	0.734149
Diabetes	Primary	hexitol	0.193953	0.247563	0.438633	1.21404	0.747313	1.97226	0.726231
Diabetes	Primary	heptadecanoic acid	0.382701	0.236306	0.114314	1.46624	0.922692	2.32998	0.382196
Diabetes	Primary	glycolic acid	-0.32659	0.176148	0.0721724	0.72138	0.510768	1.01884	0.352201
Diabetes	Primary	glycine	-0.499568	0.219447	0.029043	0.606793	0.394678	0.932906	0.313868
Diabetes	Primary	Glycerol-3-Phosphate	0.940376	0.418036	0.0308723	2.56094	1.12865	5.81084	0.313868
Diabetes	Primary	glycerol-3-galactoside	0.224155	0.29584	0.453707	1.25127	0.700689	2.23446	0.72832
Diabetes	Primary	glycerol	0.274617	0.213947	0.207723	1.31603	0.865266	2.00161	0.487351
Diabetes	Primary	glyceric acid	0.128561	0.274433	0.642359	1.13719	0.664097	1.94731	0.86158
Diabetes	Primary	glutamine	1.09671	0.572145	0.0634512	2.9943	0.975609	9.19	0.352201
Diabetes	Primary	glutamic acid	0.743196	0.390382	0.065189	2.10265	0.978286	4.51925	0.352201
Diabetes	Primary	glucose-1-phosphate	0.777439	0.266145	0.00606947	2.17589	1.29149	3.66594	0.313868
Diabetes	Primary	glucose	0.639404	0.159378	0.000301656	1.89535	1.38683	2.59033	0.0368021
Diabetes	Primary	gluconic acid	0.533472	0.266606	0.0531978	1.70484	1.01098	2.8749	0.352201
Diabetes	Primary	fumaric acid	0.364546	0.222452	0.110222	1.43986	0.931034	2.22677	0.382196
Diabetes	Primary	fucose	-0.101027	0.251276	0.690087	0.903908	0.552375	1.47916	0.86158
Diabetes	Primary	ethanolamine	-0.0471985	0.264809	0.859565	0.953898	0.567665	1.60292	0.965274
Diabetes	Primary	erythritol	0.321484	0.286033	0.268689	1.37917	0.787304	2.41599	0.540982
Diabetes	Primary	dodecanol	-0.132838	0.193136	0.496114	0.875607	0.599665	1.27853	0.756574
Diabetes	Primary	dehydroascorbic acid	-0.317279	0.284728	0.272734	0.728128	0.416718	1.27225	0.540982
Diabetes	Primary	cystine	0.917999	0.484449	0.0663856	2.50427	0.968971	6.47222	0.352201
Diabetes	Primary	cysteine	0.615582	0.271468	0.0296344	1.85073	1.08709	3.15081	0.313868
Diabetes	Primary	creatinine	0.533436	0.410741	0.202533	1.70478	0.762146	3.81328	0.484491
Diabetes	Primary	conduritol beta epoxide	0.628711	0.36343	0.0924526	1.87519	0.919788	3.823	0.366529
Diabetes	Primary	citric acid	-0.0691152	0.175553	0.696191	0.933219	0.661531	1.31649	0.86158
Diabetes	Primary	citramalic acid	-0.337975	0.2217	0.136378	0.713213	0.461854	1.10137	0.396145
Diabetes	Primary	cholesterol	-0.0340096	0.2112	0.872995	0.966562	0.63893	1.4622	0.965274
Diabetes	Primary	caprylic acid	0.0120451	0.209939	0.954573	1.01212	0.670698	1.52734	0.983234
Diabetes	Primary	capric acid	-0.0515729	0.16479	0.756167	0.949734	0.687591	1.31182	0.895654
Diabetes	Primary	beta alanine	-1.08343	0.445286	0.0202184	0.338433	0.141396	0.810043	0.313868
Diabetes	Primary	benzyl alcohol	-0.37856	0.374127	0.318555	0.684847	0.32895	1.42579	0.571524
Diabetes	Primary	benzoic acid	0.0205741	0.216321	0.924771	1.02079	0.668035	1.55981	0.980624
Diabetes	Primary	aspartic acid	0.529658	0.502364	0.298956	1.69835	0.634463	4.5462	0.544368
Diabetes	Primary	asparagine	-0.420575	0.387721	0.285455	0.656669	0.307123	1.40405	0.540982
Diabetes	Primary	arachidonic acid	0.194028	0.247785	0.438864	1.21413	0.747045	1.97326	0.726231
Diabetes	Primary	arachidic acid	0.236846	0.214409	0.276849	1.26725	0.832439	1.92916	0.540982
Diabetes	Primary	aminomalonate	0.561229	0.348486	0.116277	1.75283	0.885323	3.47037	0.382196
Diabetes	Primary	alpha ketoglutarate	-0.287331	0.182488	0.124366	0.750264	0.524659	1.07288	0.385682
Diabetes	Primary	alanine	-0.270719	0.22008	0.226866	0.762831	0.495556	1.17426	0.507685
Diabetes	Primary	aconitic acid	0.447995	0.288622	0.129614	1.56517	0.888959	2.75576	0.385682
Diabetes	Primary	5-methoxytryptamine	0.0769022	0.498319	0.878241	1.07994	0.40665	2.86798	0.965274
Diabetes	Primary	4-hydroxybutyric acid	-0.744591	0.427007	0.089983	0.474929	0.205661	1.09674	0.366529
Diabetes	Primary	4-hydroxybenzoate	-0.12444	0.389135	0.751032	0.882991	0.41183	1.89319	0.895654
Diabetes	Primary	3-hydroxybutyric acid	0.566614	0.305444	0.0720285	1.76229	0.968451	3.20684	0.352201
Diabetes	Primary	3-aminoisobutyric acid	-0.701701	0.280968	0.0173615	0.495741	0.285818	0.859845	0.313868
Diabetes	Primary	2-ketoisovaleric acid	-0.0224875	0.199327	0.91082	0.977763	0.661551	1.44512	0.980624
Diabetes	Primary	2-ketoisocaproic acid	-0.119142	0.193839	0.542765	0.887682	0.607097	1.29794	0.788302
Diabetes	Primary	2-hydroxyvaleric acid	-0.574304	0.238137	0.0212626	0.563097	0.353083	0.898027	0.313868
Diabetes	Primary	salicyluric acid	-0.188962	0.396526	0.636649	0.827818	0.380544	1.8008	0.86158
Diabetes	Primary	2-hydroxyglutaric acid	-0.383463	0.218645	0.088216	0.681498	0.443966	1.04611	0.366529
Diabetes	Primary	2-hydroxybutanoic acid	-0.00697654	0.214917	0.974288	0.993048	0.651671	1.51325	0.983234
Diabetes	Primary	2-Deoxytetronic acid	-0.199416	0.238248	0.408266	0.819209	0.513563	1.30676	0.71155
Diabetes	Primary	2,3-Dihydroxybutanoic acid	-0.121197	0.271588	0.658164	0.88586	0.520217	1.5085	0.86158
Diabetes	Complex Lipids	Cholesterol-d7	-0.132897	0.107297	0.223741	0.875555	0.709496	1.08048	0.592593
Diabetes	Complex Lipids	12-[(Cyclohexylcarbamoyl)amino]dodecanoic acid	-0.0354162	0.0615513	0.568707	0.965204	0.855511	1.08896	0.807051
Diabetes	Complex Lipids	1_DG.12.0.12.0.0.0.iSTD	-0.15512	0.111277	0.172104	0.856312	0.688512	1.06501	0.563288
Diabetes	Complex Lipids	1_LPC.17.0.iSTD	-0.129169	0.0923103	0.170527	0.878826	0.733376	1.05312	0.563288
Diabetes	Complex Lipids	1_LPE.17.1.iSTD	-0.289422	0.113025	0.0149173	0.748696	0.599924	0.934361	0.510652
Diabetes	Complex Lipids	1_PC.25.0.iSTD	-0.130636	0.0642992	0.0498317	0.877537	0.77363	0.995401	0.532873
Diabetes	Complex Lipids	1_PE.17.0.17.0.iSTD	-0.13531	0.116741	0.25428	0.873446	0.694806	1.09801	0.611927
Diabetes	Complex Lipids	1_SM.d35.1.iSTD	-0.0223995	0.0687938	0.746663	0.97785	0.854503	1.119	0.892978
Diabetes	Complex Lipids	C17 Sphingosine	-0.28911	0.123268	0.024804	0.74893	0.588184	0.953606	0.532873
Diabetes	Complex Lipids	1_CE.22.1.iSTD	-0.0640389	0.0569527	0.268487	0.937969	0.838898	1.04874	0.611927
Diabetes	Complex Lipids	N-Tetracosanoyl-C17-sphingosine	-0.110332	0.0774234	0.163002	0.895537	0.769448	1.04229	0.56162
Diabetes	Complex Lipids	1-Heptadecanoyl-rac-glycerol	-0.0808444	0.0674608	0.238817	0.922337	0.808102	1.05272	0.609459
Diabetes	Complex Lipids	1_TG.17.0.17.1.17.0.d5.iSTD	0.00857447	0.0687605	0.901474	1.00861	0.881442	1.15413	0.978195
Diabetes	Complex Lipids	1_Ceramide.d18.1.17.0.iSTD	-0.0766728	0.133592	0.569683	0.926193	0.71283	1.20342	0.807051
Diabetes	Complex Lipids	12-[(Cyclohexylcarbamoyl)amino]dodecanoic acid	-0.0555238	0.121229	0.649777	0.945989	0.745924	1.19972	0.858478
Diabetes	Complex Lipids	1_FA.16.0.d3.iSTD	-0.110671	0.124532	0.380234	0.895233	0.701347	1.14272	0.680539
Diabetes	Complex Lipids	1_MAG.17.0.0.0.0.0.iSTD	-0.0765693	0.115604	0.51209	0.926289	0.738486	1.16185	0.781331
Diabetes	Complex Lipids	1-Dodecanoyl-sn-glycero-3-phosphocholine	-0.163224	0.119014	0.178958	0.849401	0.672677	1.07255	0.563288
Diabetes	Complex Lipids	1_PG.17.0.17.0.iSTD	0.0436495	0.10523	0.68082	1.04462	0.849929	1.2839	0.863796
Diabetes	Complex Lipids	1_SM.d18.1.17.0.iSTD	0.0965889	0.134063	0.476018	1.10141	0.846898	1.4324	0.746982
Diabetes	Complex Lipids	Cer(d18:1/14:0)	0.328668	0.265102	0.223306	1.38912	0.826189	2.3356	0.592593
Diabetes	Complex Lipids	Ceramide.d34.0.	0.315956	0.243593	0.203094	1.37157	0.850879	2.21089	0.592593
Diabetes	Complex Lipids	Ceramide.d34.1.	0.204284	0.155983	0.198846	1.22665	0.903532	1.66531	0.592593
Diabetes	Complex Lipids	Ceramide.d36.1.	0.274801	0.181203	0.138366	1.31627	0.922786	1.87753	0.548474
Diabetes	Complex Lipids	Ceramide.d38.1.	0.212374	0.193411	0.279684	1.23661	0.846443	1.80662	0.611927
Diabetes	Complex Lipids	N-(Tricosanoyl)-hexadecasphing-4-enine	0.265068	0.210562	0.216414	1.30352	0.862746	1.96948	0.592593
Diabetes	Complex Lipids	Ceramide.d40.0.	0.225366	0.250862	0.375129	1.25278	0.766191	2.04839	0.680539
Diabetes	Complex Lipids	Ceramide.d40.1.	0.197733	0.191059	0.307798	1.21864	0.837996	1.77218	0.654072
Diabetes	Complex Lipids	Ceramide.d41.1.	0.223586	0.194243	0.257509	1.25055	0.854593	1.82997	0.611927
Diabetes	Complex Lipids	Ceramide.d42.0.	0.24288	0.272599	0.379026	1.27492	0.747205	2.17532	0.680539
Diabetes	Complex Lipids	Ceramide.d42.1.	0.149889	0.190112	0.435754	1.16171	0.800332	1.68625	0.72076
Diabetes	Complex Lipids	Ceramide.d42.2.A.	0.139682	0.216665	0.523331	1.14991	0.752028	1.7583	0.785974
Diabetes	Complex Lipids	Cer(d18:1/24:1(15Z))	-0.29491	0.291999	0.319441	0.744598	0.420114	1.3197	0.656033
Diabetes	Complex Lipids	N-(Pentacosanoyl)-sphing-4-enine	0.0248758	0.286409	0.931282	1.02519	0.5848	1.79721	0.989488
Diabetes	Complex Lipids	N-[(E)-1,3-Dihydroxyicos-4-en-2-yl]tetracosanamide	0.161595	0.171214	0.351732	1.17538	0.84031	1.64407	0.67367
Diabetes	Complex Lipids	lauric acid	-0.0729865	0.319141	0.820436	0.929613	0.497329	1.73764	0.916253
Diabetes	Complex Lipids	myristic acid	0.324997	0.20344	0.119143	1.38403	0.928908	2.06213	0.548474
Diabetes	Complex Lipids	5Z-Tetradecenoic acid	0.394136	0.251576	0.126191	1.4831	0.905785	2.42838	0.548474
Diabetes	Complex Lipids	FA (15:0) (pentadecylic acid)	0.433322	0.255923	0.0993068	1.54237	0.933992	2.54704	0.542641
Diabetes	Complex Lipids	FA.15.1.	0.320974	0.352036	0.36813	1.37847	0.691414	2.74825	0.680539
Diabetes	Complex Lipids	FA (16:1) (palmitoleic acid)	0.658258	0.261836	0.016688	1.93142	1.15611	3.22669	0.510652
Diabetes	Complex Lipids	heptadecenoic acid) (heptadecenoic acid)	0.616919	0.213675	0.00662113	1.85321	1.2191	2.81714	0.510652
Diabetes	Complex Lipids	FA (18:1) (oleic acid)	0.645622	0.224721	0.00686556	1.90717	1.22773	2.96262	0.510652
Diabetes	Complex Lipids	FA (18:2) (linoleic acid)	0.57986	0.255795	0.0296821	1.78579	1.08166	2.94827	0.532873
Diabetes	Complex Lipids	Alpha-Linolenic Acid	0.526564	0.260324	0.0507937	1.6931	1.01646	2.82017	0.532873
Diabetes	Complex Lipids	FA.20.1.eicosenoic.acid	0.656814	0.242524	0.0103942	1.92864	1.19898	3.10235	0.510652
Diabetes	Complex Lipids	eicosadienoic acid	0.532132	0.247293	0.0383903	1.70256	1.04858	2.76441	0.532873
Diabetes	Complex Lipids	eicosatrienoic acid	0.86426	0.285972	0.00467077	2.37325	1.35494	4.15688	0.510652
Diabetes	Complex Lipids	homo-gamma-linolenic acid	0.576238	0.224488	0.0146953	1.77933	1.14596	2.76277	0.510652
Diabetes	Complex Lipids	arachidonic acid	0.525533	0.223157	0.024259	1.69136	1.09215	2.61933	0.532873
Diabetes	Complex Lipids	eicosapentaenoic acid	0.883411	0.367182	0.0215497	2.41914	1.1779	4.96835	0.532873
Diabetes	Complex Lipids	docosahexaenoic acid	0.219923	0.247502	0.380301	1.24598	0.767067	2.0239	0.680539
Diabetes	Complex Lipids	FA (24:1) (nervonic acid)	0.325058	0.180748	0.0807421	1.38411	0.971215	1.97254	0.532873
Diabetes	Complex Lipids	(10E,13E,16E,19E)-Docosa-10,13,16,19-tetraenoic acid	0.685232	0.232227	0.00562367	1.98423	1.25869	3.12801	0.510652
Diabetes	Complex Lipids	GlcCer.d38.1.	-0.0178364	0.189101	0.925391	0.982322	0.678091	1.42305	0.989488
Diabetes	Complex Lipids	GlcCer.d40.1.	-0.264101	0.205824	0.207875	0.767896	0.512981	1.14949	0.592593
Diabetes	Complex Lipids	GlcCer.d41.1.	-0.113554	0.205898	0.58479	0.892656	0.596239	1.33643	0.817104
Diabetes	Complex Lipids	GlcCer.d42.1.	-0.298851	0.195953	0.136217	0.74167	0.50514	1.08895	0.548474
Diabetes	Complex Lipids	GlcCer.d42.2.	-0.298061	0.204228	0.153358	0.742256	0.497406	1.10763	0.548474
Diabetes	Complex Lipids	GlcCerd14.14E.20.02OH.	0.0631073	0.204167	0.759081	1.06514	0.713866	1.58927	0.89683
Diabetes	Complex Lipids	1-Myristoyl-sn-glycero-3-phosphocholine	0.107946	0.32555	0.742183	1.11399	0.588527	2.1086	0.892978
Diabetes	Complex Lipids	LPC (16:1)	0.0624871	0.237704	0.794186	1.06448	0.668037	1.69619	0.913612
Diabetes	Complex Lipids	LPC (18:0) A	-0.216897	0.175286	0.224182	0.805013	0.570948	1.13504	0.592593
Diabetes	Complex Lipids	LPC (18:0) B	-0.122365	0.151456	0.424589	0.884825	0.657561	1.19064	0.717814
Diabetes	Complex Lipids	LPC (18:1)	0.0506178	0.213327	0.813825	1.05192	0.692461	1.59798	0.915553
Diabetes	Complex Lipids	1-(9Z,12Z-Octadecadienoyl)-sn-glycero-3-phosphocholine	-0.0714602	0.225234	0.752923	0.931033	0.598746	1.44773	0.896476
Diabetes	Complex Lipids	LPC.20.3.	-0.013988	0.217297	0.94904	0.986109	0.644107	1.50971	0.989955
Diabetes	Complex Lipids	LPE.16.0.	0.138536	0.263619	0.602538	1.14859	0.685123	1.92558	0.823254
Diabetes	Complex Lipids	LPE.18.2.	-0.0298543	0.265645	0.911161	0.970587	0.576651	1.63364	0.981883
Diabetes	Complex Lipids	LPE.20.4.	0.0661285	0.236587	0.781499	1.06836	0.671942	1.69866	0.913591
Diabetes	Complex Lipids	LPE.22.6.	0.0997594	0.218561	0.650896	1.10491	0.719916	1.69577	0.858478
Diabetes	Complex Lipids	PC.32.0.	0.153775	0.1508	0.314854	1.16623	0.867801	1.56728	0.656033
Diabetes	Complex Lipids	PC.32.1.	0.309072	0.279105	0.275688	1.36216	0.788223	2.354	0.611927
Diabetes	Complex Lipids	PC (32:2)	0.00986191	0.193826	0.95971	1.00991	0.690709	1.47663	0.989955
Diabetes	Complex Lipids	PC (33:1)	0.226943	0.183013	0.223211	1.25476	0.876549	1.79616	0.592593
Diabetes	Complex Lipids	PC.33.2.	0.051937	0.250416	0.836897	1.05331	0.64476	1.72074	0.924514
Diabetes	Complex Lipids	PC.34.0.	0.0213424	0.100621	0.833255	1.02157	0.838723	1.24428	0.924514
Diabetes	Complex Lipids	PC.34.2.	0.100583	0.151298	0.510534	1.10582	0.822044	1.48755	0.781331
Diabetes	Complex Lipids	PC.34.3.	0.0416649	0.171042	0.808967	1.04255	0.745591	1.45777	0.915553
Diabetes	Complex Lipids	PC.34.4.	0.0109429	0.209335	0.958607	1.011	0.670754	1.52385	0.989955
Diabetes	Complex Lipids	PC (35:1)	0.266269	0.240157	0.275108	1.30509	0.815104	2.08961	0.611927
Diabetes	Complex Lipids	PC (35:2)	0.05438	0.0979527	0.582312	1.05589	0.871441	1.27937	0.817104
Diabetes	Complex Lipids	PC.35.4.	-0.133641	0.149313	0.376878	0.874904	0.652924	1.17235	0.680539
Diabetes	Complex Lipids	PC.36.2.	-0.0517461	0.124254	0.679619	0.94957	0.744321	1.21142	0.863796
Diabetes	Complex Lipids	PC.36.3.B.	0.0173439	0.293717	0.953249	1.0175	0.572157	1.80946	0.989955
Diabetes	Complex Lipids	PC (36:4) A	-0.32273	0.175362	0.0742062	0.724169	0.513534	1.0212	0.532873
Diabetes	Complex Lipids	PC.36.5.A.	0.192413	0.305781	0.53327	1.21217	0.6657	2.20724	0.786052
Diabetes	Complex Lipids	PC.36.5.B.	0.408778	0.23104	0.085558	1.50498	0.956896	2.36699	0.532873
Diabetes	Complex Lipids	PC (37:4)	-0.226518	0.282617	0.42825	0.797305	0.458202	1.38737	0.718737
Diabetes	Complex Lipids	PC.38.2.	-0.162404	0.141209	0.257901	0.850097	0.644568	1.12116	0.611927
Diabetes	Complex Lipids	PC.38.3.	-0.151189	0.152596	0.328591	0.859685	0.637452	1.15939	0.656449
Diabetes	Complex Lipids	PC.38.4.A.	-0.0921414	0.158457	0.564635	0.911976	0.668502	1.24413	0.807051
Diabetes	Complex Lipids	PC.38.5.A.	0.128413	0.162325	0.434221	1.13702	0.827171	1.56294	0.72076
Diabetes	Complex Lipids	PC.38.5.B.	0.160952	0.17262	0.357514	1.17463	0.837459	1.64754	0.675303
Diabetes	Complex Lipids	PC.38.6.	0.0586819	0.192554	0.762357	1.06044	0.727076	1.54665	0.897236
Diabetes	Complex Lipids	PC.40.4.	-0.221948	0.221107	0.322361	0.800957	0.519277	1.23543	0.656449
Diabetes	Complex Lipids	PC(o-20:1(11Z)/20:4(8Z,11Z,14Z,17Z))	-0.335246	0.258932	0.203891	0.715162	0.430524	1.18799	0.592593
Diabetes	Complex Lipids	PC.40.5.B.	-0.156132	0.214166	0.470837	0.855446	0.5622	1.30165	0.74266
Diabetes	Complex Lipids	PC (40:6)	-0.123227	0.179016	0.495765	0.884063	0.622446	1.25564	0.774
Diabetes	Complex Lipids	PC.40.7.	0.0998358	0.23664	0.675686	1.10499	0.694906	1.75707	0.863796
Diabetes	Complex Lipids	PC.o.32.0.	-0.0043372	0.239517	0.985655	0.995672	0.622638	1.5922	0.999696
Diabetes	Complex Lipids	1-(1Z-Hexadecenyl)-2-hexadecanoyl-glycero-3-phosphocholine	0.0970875	0.184801	0.602644	1.10196	0.767112	1.58296	0.823254
Diabetes	Complex Lipids	PC.p.34.0.or.PC.o.34.1.	-0.118394	0.158762	0.460808	0.888346	0.65079	1.21262	0.734412
Diabetes	Complex Lipids	PC.p.34.1.or.PC.o.34.2.A.	-0.432515	0.16047	0.0107331	0.648875	0.473769	0.888701	0.510652
Diabetes	Complex Lipids	PC.p.34.1.or.PC.o.34.2.B.	-0.13649	0.163421	0.409267	0.872415	0.63331	1.20179	0.699642
Diabetes	Complex Lipids	PC.p.34.2.or.PC.o.34.3.	0.21105	0.190161	0.274633	1.23497	0.850725	1.79278	0.611927
Diabetes	Complex Lipids	PC.p.36.2.or.PC.o.36.3.	-0.482289	0.327553	0.14985	0.617369	0.324882	1.17318	0.548474
Diabetes	Complex Lipids	PC.p.36.3.or.PC.o.36.4.	-0.223525	0.151903	0.150092	0.799695	0.593775	1.07703	0.548474
Diabetes	Complex Lipids	PC.p.36.4.or.PC.o.36.5.	-0.13307	0.205629	0.521766	0.875404	0.585024	1.30992	0.785974
Diabetes	Complex Lipids	PC.p.38.3.or.PC.o.38.4.	-0.125336	0.161226	0.442151	0.882201	0.643175	1.21006	0.72352
Diabetes	Complex Lipids	PC.p.38.4.or.PC.o.38.5.A.	-0.197656	0.155043	0.210762	0.820652	0.605598	1.11208	0.592593
Diabetes	Complex Lipids	PC(P-18:0/20:4(5Z,8Z,11Z,14Z))	-0.108952	0.272392	0.691601	0.896774	0.525797	1.52949	0.863796
Diabetes	Complex Lipids	PC.p.38.5.or.PC.o.38.6.	-0.275008	0.365886	0.457303	0.759566	0.370781	1.55602	0.734412
Diabetes	Complex Lipids	PC.p.40.3.or.PC.o.40.4.	-0.252366	0.178679	0.166663	0.77696	0.547399	1.10279	0.56162
Diabetes	Complex Lipids	PC.p.40.4.or.PC.o.40.5.	-0.0508796	0.186689	0.786811	0.950393	0.659159	1.3703	0.913612
Diabetes	Complex Lipids	1-(1Z-Eicosenyl)-2-(7Z,10Z,13Z,16Z-docosatetraenoyl)-glycero-3-phosphocholine	-0.201042	0.147088	0.1804	0.817878	0.613034	1.09117	0.563288
Diabetes	Complex Lipids	PC(o-22:2(13Z,16Z)/22:3(10Z,13Z,16Z))	-0.0814588	0.21829	0.711274	0.921771	0.600912	1.41395	0.880105
Diabetes	Complex Lipids	PE.34.1.	0.273269	0.268626	0.315999	1.31425	0.776283	2.22504	0.656033
Diabetes	Complex Lipids	PE.34.2.	0.410953	0.257845	0.119973	1.50825	0.909898	2.50009	0.548474
Diabetes	Complex Lipids	PE.36.1.	0.248663	0.168743	0.149523	1.28231	0.921204	1.78497	0.548474
Diabetes	Complex Lipids	PE.36.2.	0.357674	0.223612	0.118693	1.43	0.922557	2.21655	0.548474
Diabetes	Complex Lipids	PE.36.4.	0.289474	0.298024	0.338058	1.33573	0.74479	2.39552	0.657128
Diabetes	Complex Lipids	1-Eicosanoyl-2-(9Z,12Z-octadecadienoyl)-sn-glycero-3-phosphoethanolamine	-0.0389256	0.107142	0.718561	0.961822	0.779639	1.18658	0.880105
Diabetes	Complex Lipids	PE.38.4.A.	0.480789	0.248956	0.0615857	1.61735	0.992862	2.63463	0.532873
Diabetes	Complex Lipids	PE.38.4.B.	0.247661	0.222373	0.272989	1.28103	0.828458	1.98082	0.611927
Diabetes	Complex Lipids	PE (38:6)	0.524977	0.326441	0.11678	1.69042	0.891502	3.20529	0.548474
Diabetes	Complex Lipids	PE.p.34.1.or.PE.o.34.2.	-0.176362	0.28099	0.53431	0.838314	0.483307	1.45409	0.786052
Diabetes	Complex Lipids	PE.p.34.2.or.PE.o.34.3.	-0.00208401	0.257676	0.993593	0.997918	0.602222	1.65361	0.999696
Diabetes	Complex Lipids	PE.p.36.1.or.PE.o.36.2.	-0.00387688	0.255777	0.987993	0.996131	0.603384	1.64452	0.999696
Diabetes	Complex Lipids	PE.p.36.2.or.PE.o.36.3.	-0.0925615	0.217737	0.67336	0.911593	0.594922	1.39683	0.863796
Diabetes	Complex Lipids	PE.p.36.4.pr.PEo.36.5	-0.291177	0.250827	0.253554	0.747384	0.457125	1.22195	0.611927
Diabetes	Complex Lipids	PE.p.36.5.or.PE.o.36.6.	0.173108	0.279042	0.539036	1.18899	0.688105	2.05449	0.789211
Diabetes	Complex Lipids	PE(P-18:0/20:3(8Z,11Z,14Z))	0.116742	0.33078	0.726258	1.12383	0.587672	2.14915	0.885398
Diabetes	Complex Lipids	PE.p.38.4.or.PE.o.38.5.	-0.223504	0.226396	0.330309	0.799712	0.513122	1.24637	0.656449
Diabetes	Complex Lipids	PE.p.38.5.or.PE.o.38.6.	-0.223286	0.25365	0.384706	0.799886	0.486538	1.31504	0.680905
Diabetes	Complex Lipids	PE(P-18:0/22:4(7Z,10Z,13Z,16Z))	-0.260086	0.231057	0.26798	0.770985	0.490192	1.21262	0.611927
Diabetes	Complex Lipids	1-(1Z-Eicosenyl)-2-(5Z,8Z,11Z,14Z,17Z-eicosapentaenoyl)-glycero-3-phosphoethanolamine	0.13469	0.27883	0.632066	1.14418	0.662445	1.97624	0.8483
Diabetes	Complex Lipids	PE.p.40.7.or.PE.o.40.8.	-0.211509	0.259293	0.420182	0.809362	0.486887	1.34542	0.714309
Diabetes	Complex Lipids	[(E)-2-(Dodecanoylamino)-3-hydroxyoctadec-4-enyl] 2-(trimethylazaniumyl)ethyl phosphate	0.0193905	0.249842	0.93858	1.01958	0.624815	1.66376	0.989955
Diabetes	Complex Lipids	N-(Tetradecanoyl)-4E,14Z-sphingadienine-1-phosphocholine	-0.0349614	0.150175	0.81727	0.965643	0.719424	1.29613	0.91606
Diabetes	Complex Lipids	SM.d33.1.	0.0481859	0.142746	0.737707	1.04937	0.793267	1.38814	0.892978
Diabetes	Complex Lipids	SM.d34.0.	-0.210908	0.14848	0.164325	0.809849	0.605362	1.08341	0.56162
Diabetes	Complex Lipids	N-(Octadecanoyl)-sphinganine-1-phosphocholine	0.116483	0.253379	0.648563	1.12354	0.683765	1.84616	0.858478
Diabetes	Complex Lipids	[(E)-3-Hydroxy-2-(octadecanoylamino)octadec-4-enyl] 2-(trimethylazaniumyl)ethyl phosphate	0.281507	0.140263	0.0525227	1.32512	1.00661	1.74442	0.532873
Diabetes	Complex Lipids	SM.d36.2.	0.0865661	0.197538	0.663917	1.09042	0.740367	1.60599	0.863796
Diabetes	Complex Lipids	N-(9Z-Octadecenoyl)-4E,14Z-sphingadienine-1-phosphocholine	0.1747	0.190302	0.364894	1.19089	0.820131	1.72926	0.680539
Diabetes	Complex Lipids	SM.d38.2.	-0.13221	0.142913	0.361245	0.876157	0.662113	1.1594	0.678165
Diabetes	Complex Lipids	SM.d39.1.	0.0594693	0.148554	0.691353	1.06127	0.793187	1.41997	0.863796
Diabetes	Complex Lipids	SM.d40.2.A.	0.0724346	0.388996	0.853356	1.07512	0.501577	2.30451	0.935939
Diabetes	Complex Lipids	SM (d40:2) A	-0.375699	0.274843	0.180355	0.686809	0.40076	1.17703	0.563288
Diabetes	Complex Lipids	SM.d42.2.A.	0.0147948	0.16908	0.930771	1.0149	0.728621	1.41367	0.989488
Diabetes	Complex Lipids	SM.d42.2.B.	-0.274633	0.231249	0.242987	0.759851	0.482931	1.19556	0.609459
Diabetes	Complex Lipids	SM.d42.3.	-0.140947	0.160199	0.384956	0.868535	0.634488	1.18892	0.680905
Diabetes	Complex Lipids	N-(15Z-Tetracosenoyl)-nonadecasphinganine-1-phosphocholine	0.110186	0.172237	0.526511	1.11649	0.796603	1.56482	0.785974
Diabetes	Complex Lipids	SM.d43.2.	-0.0277152	0.217104	0.89915	0.972665	0.635567	1.48856	0.978195
Diabetes	Complex Lipids	Acylcarnitine.C10.0.	0.311571	0.272976	0.261459	1.36557	0.799745	2.33172	0.611927
Diabetes	Complex Lipids	Acylcarnitine.C10.1.	-0.424251	0.327178	0.203219	0.65426	0.344549	1.24237	0.592593
Diabetes	Complex Lipids	Dodecanoylcarnitine	0.361802	0.238014	0.137472	1.43591	0.90059	2.28945	0.548474
Diabetes	Complex Lipids	(5Z,8Z)-Tetradecadienoylcarnitine	0.249916	0.222316	0.268601	1.28392	0.830421	1.98507	0.611927
Diabetes	Complex Lipids	Acylcarnitine.C16.0.	0.311043	0.151998	0.0482901	1.36485	1.01321	1.83852	0.532873
Diabetes	Complex Lipids	Acylcarnitine.C18.0.	0.308401	0.148385	0.0450707	1.36125	1.01772	1.82073	0.532873
Diabetes	Complex Lipids	Acylcarnitine.C18.1.	0.244555	0.164111	0.145135	1.27705	0.925794	1.76158	0.548474
Diabetes	Complex Lipids	Acylcarnitine.C18.2.	-0.0764549	0.161666	0.639207	0.926395	0.674813	1.27177	0.854137
Diabetes	Complex Lipids	CE.18.1.	-0.26339	0.210128	0.218342	0.768442	0.509034	1.16005	0.592593
Diabetes	Complex Lipids	CE.18.2.	-0.521265	0.248347	0.0431053	0.593769	0.364939	0.966084	0.532873
Diabetes	Complex Lipids	20:3 Cholesteryl ester	-0.421842	0.273183	0.131541	0.655837	0.383935	1.1203	0.548474
Diabetes	Complex Lipids	CE.20.5.	0.208182	0.222212	0.35525	1.23144	0.796639	1.90354	0.675197
Diabetes	Complex Lipids	CE.22.6.	-0.194794	0.174826	0.272779	0.823004	0.584235	1.15936	0.611927
Diabetes	Complex Lipids	N-Tricosanoylsphingosine	0.257472	0.18649	0.176149	1.29366	0.897585	1.8645	0.563288
Diabetes	Complex Lipids	Ceramide.d42.2.	0.291433	0.162128	0.0808807	1.33834	0.974006	1.83897	0.532873
Diabetes	Complex Lipids	Cholesterol	-0.0589369	0.0968628	0.546813	0.942766	0.779745	1.13987	0.796785
Diabetes	Complex Lipids	1-Palmitoyl-2-oleoyl-sn-glycerol	0.514818	0.275417	0.0699765	1.67333	0.975311	2.87093	0.532873
Diabetes	Complex Lipids	DG.34.2.	0.45325	0.239283	0.0664857	1.57342	0.984379	2.51493	0.532873
Diabetes	Complex Lipids	Diacylglycerol	0.459059	0.261279	0.0876687	1.58258	0.948335	2.64102	0.532873
Diabetes	Complex Lipids	DG.36.3.	0.449713	0.249027	0.0795442	1.56786	0.962346	2.55437	0.532873
Diabetes	Complex Lipids	DG.38.5.	0.444286	0.250004	0.0842416	1.55938	0.955307	2.54542	0.532873
Diabetes	Complex Lipids	DG.38.6.	0.40886	0.23153	0.0861346	1.5051	0.956056	2.36945	0.532873
Diabetes	Complex Lipids	XGal.Gal.Cerd18.1.16.0.or.Lactosylceramided18.1.16.0.	-0.272021	0.189014	0.15899	0.761838	0.525982	1.10346	0.559206
Diabetes	Complex Lipids	LPC.15.0.	0.0793755	0.196183	0.688234	1.08261	0.737018	1.59026	0.863796
Diabetes	Complex Lipids	LPC (16:0)	0.0524711	0.217663	0.810911	1.05387	0.687875	1.61461	0.915553
Diabetes	Complex Lipids	[3-[(Z)-Heptadec-9-enoyl]oxy-2-hydroxypropyl] 2-(trimethylazaniumyl)ethyl phosphate	0.326357	0.271671	0.237702	1.38591	0.813738	2.3604	0.609459
Diabetes	Complex Lipids	LPC.18.0.	-0.115766	0.155043	0.460248	0.890684	0.657277	1.20698	0.734412
Diabetes	Complex Lipids	LPC.18.3.	0.148763	0.255218	0.563708	1.1604	0.703657	1.91361	0.807051
Diabetes	Complex Lipids	(2-Hydroxy-3-icosanoyloxypropyl) 2-(trimethylazaniumyl)ethyl phosphate	-0.305441	0.163079	0.0694453	0.736799	0.535221	1.0143	0.532873
Diabetes	Complex Lipids	LPC.20.1.	-0.269867	0.207658	0.202243	0.763481	0.508201	1.14699	0.592593
Diabetes	Complex Lipids	LPC.20.2.	-0.137173	0.269623	0.614115	0.87182	0.513947	1.47889	0.835197
Diabetes	Complex Lipids	LPC.20.4.	0.0380359	0.201811	0.851595	1.03877	0.699413	1.54278	0.935939
Diabetes	Complex Lipids	LPC.20.5.	0.304565	0.25892	0.247418	1.35604	0.816345	2.25252	0.611927
Diabetes	Complex Lipids	LPC.22.5.	0.120061	0.188871	0.52912	1.12757	0.778703	1.63272	0.785974
Diabetes	Complex Lipids	LPC.22.6.	0.12943	0.241189	0.594916	1.13818	0.709425	1.82606	0.823254
Diabetes	Complex Lipids	LPC.o.16.0.	-0.284018	0.138346	0.047611	0.752753	0.573971	0.987222	0.532873
Diabetes	Complex Lipids	1-(1Z-Hexadecenyl)-sn-glycero-3-phosphocholine	-0.166071	0.164176	0.318697	0.846986	0.613942	1.16849	0.656033
Diabetes	Complex Lipids	1-Octadecanoyl-sn-glycero-3-phosphocholine	-0.300714	0.151208	0.0545924	0.740289	0.550415	0.995663	0.532873
Diabetes	Complex Lipids	1-Hexadecanoyl-2-nonanoyl-sn-glycero-3-phosphocholine	-0.0175796	0.36375	0.961729	0.982574	0.481654	2.00445	0.989955
Diabetes	Complex Lipids	1,2-Dimyristoyl-sn-glycero-3-phosphocholine	-0.200721	0.256855	0.439787	0.81814	0.494526	1.35353	0.72352
Diabetes	Complex Lipids	PC.30.0.	0.128819	0.256948	0.619269	1.13748	0.687428	1.88219	0.838479
Diabetes	Complex Lipids	PC.31.0.	0.224603	0.203498	0.277249	1.25183	0.840085	1.86537	0.611927
Diabetes	Complex Lipids	PC.33.0.	0.369016	0.197361	0.0699022	1.44631	0.982346	2.12941	0.532873
Diabetes	Complex Lipids	PC.34.1.	0.223886	0.170189	0.19689	1.25093	0.896117	1.74622	0.592593
Diabetes	Complex Lipids	PC.35.3.	-0.061682	0.232941	0.792719	0.940182	0.595564	1.48421	0.913612
Diabetes	Complex Lipids	1-Steroyl-2-oleoylphosphatidylcholine	-0.120513	0.266307	0.653678	0.886466	0.525989	1.49399	0.858478
Diabetes	Complex Lipids	PC.36.4.B.	0.134105	0.13647	0.332515	1.14351	0.875135	1.49419	0.656449
Diabetes	Complex Lipids	PC.36.4.C.	0.228689	0.126171	0.0784898	1.25695	0.981566	1.6096	0.532873
Diabetes	Complex Lipids	PC.36.6.	0.00380858	0.184602	0.983657	1.00382	0.699065	1.44142	0.999696
Diabetes	Complex Lipids	PC (37:2)	-0.125576	0.149728	0.407334	0.881989	0.657676	1.18281	0.699642
Diabetes	Complex Lipids	1-(9Z,12Z,15Z-Octadecatrienoyl)-2-nonadecanoyl-glycero-3-phosphocholine	-0.0198295	0.407	0.961419	0.980366	0.441512	2.17687	0.989955
Diabetes	Complex Lipids	PC.37.5	0.298881	0.187955	0.120788	1.34835	0.932851	1.94891	0.548474
Diabetes	Complex Lipids	PC.37.6.	0.0778724	0.190689	0.685487	1.08098	0.743878	1.57086	0.863796
Diabetes	Complex Lipids	PC (38:4) A	-0.0575168	0.21566	0.791265	0.944106	0.618653	1.44077	0.913612
Diabetes	Complex Lipids	PC.38.4.B	0.0252196	0.224734	0.91129	1.02554	0.660169	1.59313	0.981883
Diabetes	Complex Lipids	PC.38.6.A.	0.0501481	0.160842	0.757054	1.05143	0.767127	1.44109	0.89683
Diabetes	Complex Lipids	PC.39.6.	-0.0729221	0.195859	0.711901	0.929673	0.633303	1.36474	0.880105
Diabetes	Complex Lipids	PC.40.6.A.	-0.0439906	0.182424	0.81085	0.956963	0.669287	1.36829	0.915553
Diabetes	Complex Lipids	PC.40.8.	-0.145864	0.171435	0.400641	0.864275	0.617623	1.20943	0.694292
Diabetes	Complex Lipids	PC(20:0/22:5(7Z,10Z,13Z,16Z,19Z))	-0.0689926	0.247679	0.782225	0.933334	0.574391	1.51658	0.913591
Diabetes	Complex Lipids	[(2R)-2-[(4E,7E,10E,13E,16E,19E)-Docosa-4,7,10,13,16,19-hexaenoyl]oxy-3-[(E)-icos-1-enoxy]propyl] 2-(trimethylazaniumyl)ethyl phosphate	-0.284789	0.314599	0.371526	0.752173	0.406	1.39351	0.680539
Diabetes	Complex Lipids	PC.o.34.0.	-0.000665341	0.169747	0.996895	0.999335	0.716506	1.39381	0.999696
Diabetes	Complex Lipids	PC.p.36.1.or.PC.o.36.2.A	-0.139096	0.331929	0.677738	0.870145	0.453991	1.66777	0.863796
Diabetes	Complex Lipids	PC.p.36.1.or.PC.o.36.2.B	-0.357886	0.212698	0.101354	0.699153	0.460808	1.06078	0.543471
Diabetes	Complex Lipids	PC(P-16:0/22:2(13Z,16Z))	-0.0505048	0.205333	0.807146	0.950749	0.635745	1.42184	0.915553
Diabetes	Complex Lipids	PC.p.38.5.or.PC.o.38.6.A	-0.334645	0.149226	0.0313616	0.715592	0.534124	0.958714	0.532873
Diabetes	Complex Lipids	PC.p.38.5.or.PC.o.38.6.B	-0.0578686	0.176129	0.744447	0.943774	0.668258	1.33288	0.892978
Diabetes	Complex Lipids	PC.p.38.6.or.PCo.38.7	-0.234357	0.171084	0.179463	0.791079	0.565705	1.10624	0.563288
Diabetes	Complex Lipids	PC.p.40.5.or.PC.o.40.6.	-0.247654	0.168673	0.150966	0.78063	0.560877	1.08648	0.548474
Diabetes	Complex Lipids	PC.p.40.6.or.PC.o.40.7.A.	-0.379166	0.159785	0.0232688	0.684432	0.500402	0.936142	0.532873
Diabetes	Complex Lipids	PC (p-40:6) or PC (o-40:7)	-0.359822	0.216075	0.104787	0.6978	0.456883	1.06576	0.543471
Diabetes	Complex Lipids	PC.p.40.7.or.PC.o.40.8.	-0.390281	0.152786	0.0151444	0.676867	0.501706	0.913182	0.510652
Diabetes	Complex Lipids	PC.p.42.3.or.PC.o.42.4.	-0.265661	0.152011	0.0892953	0.766699	0.569155	1.03281	0.532873
Diabetes	Complex Lipids	PC.p.42.5.or.PC.o.42.6.	-0.34317	0.169784	0.0509575	0.709517	0.508675	0.98966	0.532873
Diabetes	Complex Lipids	PC.p.44.5.or.PC.o.44.6.	-0.174907	0.179994	0.337849	0.839535	0.589964	1.19468	0.657128
Diabetes	Complex Lipids	PE.38.4.	0.413459	0.210663	0.0576739	1.51204	1.00056	2.28498	0.532873
Diabetes	Complex Lipids	PE.p.36.4.or.PE.o.36.5.	-0.34706	0.228869	0.138396	0.706763	0.451291	1.10686	0.548474
Diabetes	Complex Lipids	SM.d32.1.	0.272415	0.18175	0.142881	1.31313	0.919601	1.87507	0.548474
Diabetes	Complex Lipids	SM.d34.1.	0.00104991	0.150762	0.994483	1.00105	0.744947	1.3452	0.999696
Diabetes	Complex Lipids	SM.d34.2.	-0.0123249	0.152143	0.935896	0.987751	0.733062	1.33093	0.989955
Diabetes	Complex Lipids	SM.d37.1.	0.137576	0.379354	0.71904	1.14749	0.545552	2.41358	0.880105
Diabetes	Complex Lipids	SM.d38.1.	0.118938	0.177642	0.507544	1.1263	0.795138	1.59539	0.781331
Diabetes	Complex Lipids	N-(Heneicosanoyl)-4E,14Z-sphingadienine-1-phosphocholine	0.012245	0.269922	0.964074	1.01232	0.596425	1.71823	0.989955
Diabetes	Complex Lipids	SM.d40.0.	0.174707	0.20197	0.392921	1.1909	0.801593	1.76927	0.68705
Diabetes	Complex Lipids	SM.d40.1.	-0.00236036	0.177751	0.989481	0.997642	0.704157	1.41345	0.999696
Diabetes	Complex Lipids	SM.d40.2.A	0.0249134	0.260176	0.924261	1.02523	0.615678	1.70721	0.989488
Diabetes	Complex Lipids	SM.d40.2.B	-0.128212	0.173487	0.464814	0.879667	0.626099	1.23593	0.73696
Diabetes	Complex Lipids	SM.d41.1.	0.0227299	0.159464	0.887472	1.02299	0.748398	1.39833	0.96988
Diabetes	Complex Lipids	SM.d41.2.	-0.118985	0.15389	0.444605	0.887821	0.656647	1.20038	0.723665
Diabetes	Complex Lipids	SM.d42.1.	-0.109542	0.171411	0.526945	0.896245	0.6405	1.25411	0.785974
Diabetes	Complex Lipids	SM (d42:2) A	-0.0120214	0.199224	0.952227	0.988051	0.668646	1.46003	0.989955
Diabetes	Complex Lipids	SM (d42:2) B	0.000140685	0.366865	0.999696	1.00014	0.487281	2.05278	0.999696
Diabetes	Complex Lipids	TG.14.0.14.0.14.0.	0.174899	0.327601	0.596801	1.19113	0.626755	2.26369	0.823254
Diabetes	Complex Lipids	TG.44.1.	0.233676	0.341839	0.498738	1.26324	0.646405	2.46868	0.774689
Diabetes	Complex Lipids	TG.46.0.	0.355578	0.360673	0.330962	1.42701	0.703744	2.89359	0.656449
Diabetes	Complex Lipids	TG.46.1.	0.198036	0.357381	0.583013	1.21901	0.605058	2.45592	0.817104
Diabetes	Complex Lipids	TG.46.2.	0.20897	0.355086	0.559973	1.23241	0.614468	2.47178	0.807051
Diabetes	Complex Lipids	TG(14:0/14:0/18:3(6Z,9Z,12Z))	0.201009	0.335805	0.553303	1.22264	0.633073	2.36124	0.80242
Diabetes	Complex Lipids	TG.48.0.	0.388803	0.334107	0.252414	1.47521	0.766404	2.83957	0.611927
Diabetes	Complex Lipids	TG.48.1.	0.346299	0.337219	0.311501	1.41382	0.730044	2.73805	0.656033
Diabetes	Complex Lipids	TG.48.3.	0.245761	0.322463	0.451084	1.27859	0.67959	2.40557	0.730326
Diabetes	Complex Lipids	TG.48.4.	0.289718	0.307295	0.352246	1.33605	0.731557	2.44005	0.67367
Diabetes	Complex Lipids	1,2-Dihexadecanoyl-3-heptadecanoyl-sn-glycerol	0.255319	0.319655	0.429833	1.29087	0.689902	2.41535	0.718737
Diabetes	Complex Lipids	TG.49.1.	0.509449	0.326218	0.127361	1.66437	0.878149	3.15452	0.548474
Diabetes	Complex Lipids	TG.49.2.	0.14152	0.337278	0.677347	1.15202	0.594791	2.2313	0.863796
Diabetes	Complex Lipids	TG.49.3.	0.426509	0.289306	0.149354	1.5319	0.868896	2.70081	0.548474
Diabetes	Complex Lipids	TG.50.0.	0.459316	0.359205	0.209416	1.58299	0.782919	3.20066	0.592593
Diabetes	Complex Lipids	TG.50.1.	0.444176	0.285117	0.12826	1.55921	0.891676	2.72646	0.548474
Diabetes	Complex Lipids	TG.50.2.	0.39699	0.268828	0.148686	1.48734	0.878172	2.51908	0.548474
Diabetes	Complex Lipids	TG.50.4.	0.342721	0.2806	0.230104	1.40878	0.812812	2.4417	0.60181
Diabetes	Complex Lipids	TG.50.5.	0.298301	0.283887	0.300562	1.34757	0.772505	2.35071	0.643162
Diabetes	Complex Lipids	TG (51:1)	0.619306	0.416784	0.146254	1.85764	0.820706	4.2047	0.548474
Diabetes	Complex Lipids	TG.51.2.	0.551944	0.304826	0.0787809	1.73663	0.955505	3.15631	0.532873
Diabetes	Complex Lipids	TG.51.3.	0.499529	0.276032	0.0789403	1.64794	0.959356	2.83078	0.532873
Diabetes	Complex Lipids	TG.51.4.	0.512089	0.306366	0.103543	1.66877	0.915406	3.04216	0.543471
Diabetes	Complex Lipids	TG.52.0.	0.314817	0.324962	0.339301	1.37001	0.72462	2.59022	0.657128
Diabetes	Complex Lipids	TG.52.1.	0.491815	0.348512	0.167018	1.63528	0.825911	3.23782	0.56162
Diabetes	Complex Lipids	TG.52.3.	0.392496	0.197796	0.0551011	1.48067	1.00483	2.18186	0.532873
Diabetes	Complex Lipids	TG.52.5.A	0.430107	0.24848	0.0922681	1.53742	0.944677	2.50209	0.532873
Diabetes	Complex Lipids	TG.52.6.	0.32501	0.297358	0.281862	1.38405	0.772742	2.47894	0.611927
Diabetes	Complex Lipids	1-(9Z,12Z-Heptadecadienoyl)-2,3-dioctadecanoyl-sn-glycerol	0.47814	0.280972	0.097674	1.61307	0.930004	2.79783	0.542641
Diabetes	Complex Lipids	TG.53.3.	0.491895	0.270362	0.0774145	1.63541	0.962699	2.7782	0.532873
Diabetes	Complex Lipids	TG.53.4.	0.384262	0.251147	0.134999	1.46853	0.897639	2.4025	0.548474
Diabetes	Complex Lipids	TG.53.5.	0.322144	0.270838	0.242276	1.38008	0.811639	2.34665	0.609459
Diabetes	Complex Lipids	Tristearin	0.0651159	0.311303	0.835526	1.06728	0.57982	1.96456	0.924514
Diabetes	Complex Lipids	TG.54.1.	0.371353	0.339832	0.281966	1.4497	0.744741	2.82194	0.611927
Diabetes	Complex Lipids	TG.54.2.	0.476922	0.310353	0.133357	1.61111	0.876893	2.96007	0.548474
Diabetes	Complex Lipids	TG.54.3.	0.343027	0.235502	0.154146	1.40921	0.888201	2.23583	0.548474
Diabetes	Complex Lipids	TG.54.4.	0.316312	0.237354	0.191256	1.37206	0.861653	2.1848	0.591155
Diabetes	Complex Lipids	TG (54:5)	0.107972	0.294096	0.715732	1.11402	0.625968	1.98258	0.880105
Diabetes	Complex Lipids	TG.54.6.A.	0.29862	0.28197	0.296832	1.348	0.77566	2.34265	0.639652
Diabetes	Complex Lipids	TG.56.1.	0.18176	0.368093	0.624541	1.19933	0.582921	2.46754	0.841892
Diabetes	Complex Lipids	TG.56.2.	0.316188	0.321258	0.331763	1.37189	0.730901	2.57501	0.656449
Diabetes	Complex Lipids	TG.56.3.	0.377103	0.305068	0.224643	1.45805	0.801852	2.65127	0.592593
Diabetes	Complex Lipids	TG.56.4.	0.311211	0.246213	0.214587	1.36508	0.842513	2.21176	0.592593
Diabetes	Complex Lipids	TG.56.5.	0.414338	0.23939	0.0922949	1.51337	0.946612	2.41945	0.532873
Diabetes	Complex Lipids	TG.56.6.	0.475151	0.229678	0.046017	1.60826	1.0253	2.52268	0.532873
Diabetes	Complex Lipids	TG (56:8)	0.45589	0.25177	0.0787727	1.57758	0.963118	2.58405	0.532873
Diabetes	Complex Lipids	TG (58:10)	0.283249	0.33359	0.4016	1.32744	0.690328	2.55253	0.694292
Diabetes	Complex Lipids	TG.58.10.	0.387577	0.252333	0.133536	1.47341	0.89853	2.41609	0.548474
Diabetes	Complex Lipids	TG (58:2)	0.112547	0.346229	0.747066	1.11913	0.567757	2.20594	0.892978
Diabetes	Complex Lipids	TG.58.6.	0.348927	0.293306	0.242197	1.41755	0.797757	2.51886	0.609459
Diabetes	Complex Lipids	TG.58.8.	0.413152	0.240377	0.094492	1.51158	0.943662	2.42127	0.535455
Diabetes	Complex Lipids	TG.58.9.	0.456889	0.25455	0.0813115	1.57915	0.958842	2.60077	0.532873
Diabetes	Complex Lipids	TG.59.2.	0.341477	0.389988	0.387214	1.40702	0.655144	3.0218	0.680962
Diabetes	Complex Lipids	TG.60.2.	0.191496	0.361659	0.599805	1.21106	0.596095	2.46046	0.823254
Diabetes	Complex Lipids	1,2-Dieicosanoyl-3-(8Z,11Z,14Z-eicosatrienoyl)-sn-glycerol	0.137362	0.322454	0.672724	1.14724	0.609786	2.15841	0.863796
Diabetes	Complex Lipids	1-Eicosanoyl-2,3-di-(11Z,14Z-eicosadienoyl)-sn-glycerol	0.0724506	0.281041	0.798076	1.07514	0.619781	1.86505	0.914649
Diabetes	Complex Lipids	TG.54.7	0.239185	0.362102	0.513227	1.27021	0.624669	2.58288	0.781331
Diabetes	Complex Lipids	TG.56.8.A	0.551192	0.238696	0.0269563	1.73532	1.08692	2.77052	0.532873
Diabetes	Complex Lipids	TG.60.12	0.584403	0.319208	0.0756568	1.79392	0.959594	3.35366	0.532873
Diabetes	Lipid Mediators	6-Keto-PGF1alpha	-0.142313	0.0996507	0.161876	0.86735	0.71346	1.05443	0.77687
Diabetes	Lipid Mediators	15-deoxy-PGJ2	0.0362089	0.0635391	0.572307	1.03687	0.915461	1.17439	0.850613
Diabetes	Lipid Mediators	11-HETE	0.00222441	0.11997	0.985309	1.00223	0.792219	1.26791	0.985309
Diabetes	Lipid Mediators	9,12,13-TriHOME	0.0244729	0.166932	0.884262	1.02477	0.738811	1.42142	0.949967
Diabetes	Lipid Mediators	9,10-e-DiHO	-0.358595	0.209726	0.0959057	0.698658	0.463172	1.05387	0.68664
Diabetes	Lipid Mediators	12,13-DiHOME	-0.0551572	0.194063	0.777867	0.946336	0.646928	1.38432	0.944027
Diabetes	Lipid Mediators	9,10-DiHOME	-0.154997	0.21368	0.472914	0.856417	0.563375	1.30189	0.82259
Diabetes	Lipid Mediators	15,16-DiHODE	-0.308615	0.258673	0.240646	0.734463	0.442367	1.21943	0.77687
Diabetes	Lipid Mediators	12,13-DiHODE	0.0151228	0.109167	0.890594	1.01524	0.819678	1.25745	0.949967
Diabetes	Lipid Mediators	9,10-DiHODE	-0.212574	0.173938	0.229601	0.8085	0.574938	1.13694	0.77687
Diabetes	Lipid Mediators	14,15-DiHETrE	0.125985	0.144735	0.389822	1.13426	0.854109	1.50631	0.82259
Diabetes	Lipid Mediators	11,12-DiHETrE	0.159859	0.1574	0.316587	1.17335	0.861875	1.59738	0.793708
Diabetes	Lipid Mediators	8,9-DiHETrE	0.115897	0.10822	0.291326	1.12288	0.908269	1.3882	0.77687
Diabetes	Lipid Mediators	5,6-DiHETrE	0.0926692	0.113642	0.420179	1.0971	0.878034	1.37082	0.82259
Diabetes	Lipid Mediators	14,15-DiHETE	0.123313	0.163597	0.455895	1.13124	0.820914	1.55887	0.82259
Diabetes	Lipid Mediators	19,20-DiHDPA	0.24991	0.200841	0.221423	1.28391	0.866115	1.90324	0.77687
Diabetes	Lipid Mediators	13-HODE	-0.120863	0.21387	0.575493	0.886155	0.58272	1.34759	0.850613
Diabetes	Lipid Mediators	9-HODE	-0.121921	0.215038	0.574249	0.885218	0.580772	1.34926	0.850613
Diabetes	Lipid Mediators	13-HOTE	-0.369693	0.237777	0.128745	0.690947	0.433555	1.10114	0.68664
Diabetes	Lipid Mediators	15-HETE	0.0987074	0.137536	0.477583	1.10374	0.842937	1.44524	0.82259
Diabetes	Lipid Mediators	12-HETE	-0.501883	0.279145	0.0805793	0.60539	0.350285	1.04628	0.68664
Diabetes	Lipid Mediators	9-HETE	0.0331888	0.113035	0.770737	1.03375	0.828317	1.29012	0.944027
Diabetes	Lipid Mediators	8-HETE	0.049697	0.112266	0.66065	1.05095	0.843375	1.30962	0.898982
Diabetes	Lipid Mediators	5-HETE	-0.102171	0.136602	0.459351	0.902875	0.690795	1.18006	0.82259
Diabetes	Lipid Mediators	15-HEPE	0.120161	0.110453	0.28387	1.12768	0.908168	1.40025	0.77687
Diabetes	Lipid Mediators	12-HEPE	-0.0455403	0.175312	0.796523	0.955481	0.677632	1.34726	0.944027
Diabetes	Lipid Mediators	9-HEPE	-0.0829964	0.122172	0.501266	0.920354	0.72437	1.16936	0.82259
Diabetes	Lipid Mediators	5-HEPE	0.26023	0.129527	0.0520722	1.29723	1.00638	1.67214	0.68664
Diabetes	Lipid Mediators	17-HDoHE	-0.0276391	0.147286	0.8522	0.972739	0.728826	1.29828	0.949967
Diabetes	Lipid Mediators	14-HDoHE	-0.310836	0.23425	0.192885	0.732834	0.463029	1.15986	0.77687
Diabetes	Lipid Mediators	4-HDoHE	-0.0634565	0.133204	0.636678	0.938515	0.722863	1.2185	0.898982
Diabetes	Lipid Mediators	9,10-EpO	0.480818	0.180185	0.0113528	1.6174	1.13616	2.30246	0.68664
Diabetes	Lipid Mediators	12,13-EpOME	0.143119	0.228051	0.534244	1.15387	0.737964	1.80417	0.850613
Diabetes	Lipid Mediators	9,10-EpOME	0.0198066	0.224846	0.930294	1.02	0.656462	1.58487	0.960303
Diabetes	Lipid Mediators	15,16-EpODE	0.202766	0.225469	0.374464	1.22479	0.787295	1.90539	0.82259
Diabetes	Lipid Mediators	alpha-12(13)-EpODE	0.165845	0.129278	0.207742	1.18039	0.916182	1.52079	0.77687
Diabetes	Lipid Mediators	9(10)-EpODE	0.00811229	0.167088	0.961545	1.00815	0.7266	1.39879	0.976808
Diabetes	Lipid Mediators	14,15-EpETrE	-0.0532961	0.118375	0.655243	0.948099	0.751781	1.19568	0.898982
Diabetes	Lipid Mediators	11,12-EpETrE	0.0545269	0.0988961	0.584796	1.05604	0.869959	1.28193	0.850613
Diabetes	Lipid Mediators	12(13)Ep-9-KODE	0.268143	0.247665	0.286149	1.30753	0.804703	2.12456	0.77687
Diabetes	Lipid Mediators	13-KODE	-0.052828	0.253313	0.835976	0.948543	0.577341	1.55841	0.949967
Diabetes	Lipid Mediators	9-KODE	-0.0457102	0.297224	0.878634	0.955319	0.533514	1.71061	0.949967
Diabetes	Lipid Mediators	5-KETE	0.0280736	0.0760436	0.714158	1.02847	0.886059	1.19377	0.932778
Diabetes	Lipid Mediators	10-Nitrooleate	0.169026	0.207662	0.421027	1.18415	0.788209	1.77898	0.82259
Diabetes	Lipid Mediators	linoleic acid	0.0309578	0.115199	0.789669	1.03144	0.822972	1.29272	0.944027
Diabetes	Lipid Mediators	ALA	0.170629	0.135548	0.216202	1.18605	0.909332	1.54698	0.77687
Diabetes	Lipid Mediators	arachidonic acid	0.197023	0.116876	0.100494	1.21777	0.968455	1.53127	0.68664
Diabetes	Lipid Mediators	EPA	0.341548	0.153522	0.0324557	1.40712	1.04148	1.90114	0.68664
Diabetes	Lipid Mediators	DHA	0.090874	0.132437	0.497002	1.09513	0.844761	1.41971	0.82259
Diabetes	Lipid Mediators	N-oleoylethanolamide	-0.0232047	0.147108	0.875544	0.977062	0.732321	1.3036	0.949967
Diabetes	Lipid Mediators	Linolenoyl ethanolamide	-0.236056	0.142444	0.106173	0.789737	0.597354	1.04408	0.68664
Diabetes	Lipid Mediators	alpha-Linolenoyl ethanolamide	-0.072847	0.0655783	0.274002	0.929743	0.817601	1.05727	0.77687
Diabetes	Lipid Mediators	Dihomo-γ-Linolenic Acid	-0.036141	0.0852793	0.674236	0.964504	0.816043	1.13998	0.898982
Diabetes	Lipid Mediators	Anandamide	-0.0876124	0.11422	0.448054	0.916116	0.732359	1.14598	0.82259
Diabetes	Lipid Mediators	Adrenoyl-Ethanolamide	-0.0426135	0.13223	0.749114	0.958282	0.739497	1.2418	0.944027
Diabetes	Lipid Mediators	Cervonoyl-Ethanolamide	-0.227704	0.1395	0.111336	0.79636	0.605849	1.04678	0.68664
Diabetes	Lipid Mediators	N-Oleoyl glycine	0.0153581	0.149154	0.91856	1.01548	0.758067	1.36029	0.960303
Diabetes	Lipid Mediators	N-Arachidonoyl glycine	-0.135439	0.157968	0.396906	0.873333	0.640789	1.19027	0.82259
Diabetes	Lipid Mediators	2-Oleoylglycerol	0.28479	0.283872	0.322444	1.32948	0.76216	2.3191	0.793708
Diabetes	Lipid Mediators	1-Oleylglycerol	0.299915	0.277795	0.287488	1.34974	0.783047	2.32656	0.77687
Diabetes	Lipid Mediators	2-Linoleoylglycerol	0.446899	0.287014	0.128204	1.56346	0.890788	2.74408	0.68664
Diabetes	Lipid Mediators	alpha-Glyceryl linoleate	0.260683	0.280787	0.359382	1.29782	0.748519	2.25021	0.82259
Diabetes	Lipid Mediators	2-Arachidonoylglycerol	0.443568	0.264446	0.102138	1.55826	0.927978	2.61662	0.68664
Diabetes	Lipid Mediators	1-Arachidonoylglycerol	0.463215	0.268093	0.0925921	1.58918	0.939651	2.68768	0.68664
bmi	Primary	xylose	0.0719873	0.137675	0.604354	1.07464	0.820488	1.40752	0.938972
bmi	Primary	xylitol	-0.168399	0.177198	0.348452	0.845016	0.597078	1.19591	0.938972
bmi	Primary	valine	0.263029	0.183702	0.161064	1.30086	0.907532	1.86467	0.938972
bmi	Primary	uridine	0.0561822	0.154585	0.718463	1.05779	0.781294	1.43214	0.938972
bmi	Primary	uric acid	-0.0765726	0.124841	0.543605	0.926286	0.725233	1.18307	0.938972
bmi	Primary	urea	-0.0164129	0.154553	0.916033	0.983721	0.726631	1.33177	0.994215
bmi	Primary	UDP glucuronic acid	0.0787213	0.212386	0.71313	1.0819	0.713513	1.64049	0.938972
bmi	Primary	tyrosine	0.232688	0.0892331	0.0133115	1.26199	1.05949	1.50318	0.541334
bmi	Primary	tryptophan	0.266922	0.180011	0.147074	1.30594	0.917686	1.85845	0.938972
bmi	Primary	hydroxyproline	-0.0368346	0.112201	0.744648	0.963836	0.773563	1.20091	0.938972
bmi	Primary	gamma-tocopherol	-0.00748906	0.157932	0.962448	0.992539	0.728305	1.35264	0.994215
bmi	Primary	alpha-tocopherol	0.00228448	0.12262	0.985242	1.00229	0.788163	1.27458	0.994215
bmi	Primary	threonine	0.0952912	0.118788	0.427855	1.09998	0.871505	1.38835	0.938972
bmi	Primary	threonic acid	-0.058462	0.143513	0.686222	0.943214	0.71195	1.2496	0.938972
bmi	Primary	threitol	-0.0614514	0.153286	0.690936	0.940399	0.696357	1.26997	0.938972
bmi	Primary	taurine	0.235191	0.233212	0.320142	1.26515	0.800992	1.99828	0.938972
bmi	Primary	sucrose	-0.103995	0.178148	0.56313	0.90123	0.635613	1.27785	0.938972
bmi	Primary	succinic acid	0.146614	0.115379	0.212211	1.15791	0.923551	1.45173	0.938972
bmi	Primary	stearic acid	0.0860792	0.0973406	0.382564	1.08989	0.900587	1.31899	0.938972
bmi	Primary	shikimic acid	0.133493	0.208989	0.527139	1.14281	0.758719	1.72135	0.938972
bmi	Primary	serine	0.0343101	0.114264	0.765747	1.03491	0.827251	1.29468	0.943647
bmi	Primary	salicylic acid	0.12969	0.233913	0.582806	1.13848	0.719802	1.80067	0.938972
bmi	Primary	salicylaldehyde	0.0327208	0.189248	0.863727	1.03326	0.713049	1.49728	0.994215
bmi	Primary	ribose	0.128924	0.124261	0.306607	1.1376	0.891698	1.45132	0.938972
bmi	Primary	ribonic acid	-0.044729	0.12362	0.719656	0.956257	0.750494	1.21843	0.938972
bmi	Primary	pyruvic acid	0.165275	0.142859	0.255144	1.17972	0.891608	1.56093	0.938972
bmi	Primary	putrescine	0.125335	0.2731	0.649118	1.13353	0.66369	1.93597	0.938972
bmi	Primary	pseudo uridine	0.0349343	0.12303	0.778122	1.03555	0.813667	1.31794	0.949308
bmi	Primary	propane 1 3 diol	0.0779666	0.0917928	0.401445	1.08109	0.903077	1.29418	0.938972
bmi	Primary	proline	0.225042	0.11994	0.0689731	1.25238	0.990011	1.58427	0.938972
bmi	Primary	pipecolinic acid	0.115457	0.172088	0.506675	1.12239	0.801048	1.57263	0.938972
bmi	Primary	phosphoethanolamine	0.264586	0.172372	0.133783	1.30289	0.929356	1.82656	0.938972
bmi	Primary	phosphate	0.088103	0.0906464	0.337749	1.0921	0.91433	1.30444	0.938972
bmi	Primary	phenylalanine	0.15834	0.110452	0.160571	1.17156	0.943512	1.45474	0.938972
bmi	Primary	pentadecanoic acid	0.0967766	0.127491	0.452883	1.10161	0.858039	1.41433	0.938972
bmi	Primary	pelargonic acid	0.10276	0.133167	0.445491	1.10823	0.853639	1.43874	0.938972
bmi	Primary	palmitoleic acid	0.0422946	0.159041	0.791849	1.0432	0.763818	1.42478	0.956491
bmi	Primary	palmitic acid	0.0589008	0.0900757	0.517448	1.06067	0.889009	1.26548	0.938972
bmi	Primary	oxoproline	-0.081312	0.146642	0.582767	0.921906	0.691612	1.22888	0.938972
bmi	Primary	ornithine	0.174731	0.188122	0.359345	1.19093	0.823668	1.72194	0.938972
bmi	Primary	octanol	0.125353	0.111512	0.268613	1.13355	0.911002	1.41046	0.938972
bmi	Primary	octadecanol	-0.120828	0.121816	0.328061	0.886186	0.697964	1.12517	0.938972
bmi	Primary	N-methylalanine	0.220105	0.101405	0.0368352	1.24621	1.02158	1.52023	0.938972
bmi	Primary	naproxen	-0.0386435	0.277413	0.890012	0.962094	0.558571	1.65713	0.994215
bmi	Primary	myristic acid	0.153891	0.145795	0.298416	1.16636	0.876457	1.55216	0.938972
bmi	Primary	myo-inositol	0.0495823	0.121886	0.686637	1.05083	0.827527	1.33439	0.938972
bmi	Primary	methionine sulfoxide	0.131424	0.135977	0.340417	1.14045	0.873636	1.48875	0.938972
bmi	Primary	methionine	0.0859089	0.181786	0.639446	1.08971	0.76308	1.55614	0.938972
bmi	Primary	methanolphosphate	0.275066	0.235583	0.250863	1.31662	0.829711	2.08926	0.938972
bmi	Primary	mannose	0.332308	0.0889086	0.000661994	1.39418	1.17122	1.65959	0.0494465
bmi	Primary	maltose	-0.00131659	0.157562	0.99338	0.998684	0.733346	1.36003	0.994215
bmi	Primary	malic acid	0.00598266	0.111339	0.957453	1.006	0.808769	1.25133	0.994215
bmi	Primary	lyxitol	-0.00711324	0.134485	0.958118	0.992912	0.762843	1.29237	0.994215
bmi	Primary	lysine	0.28178	0.256867	0.280138	1.32549	0.801172	2.19293	0.938972
bmi	Primary	linoleic acid	0.0763357	0.146099	0.604619	1.07932	0.810569	1.43719	0.938972
bmi	Primary	levoglucosan	-0.0226691	0.201191	0.910932	0.977586	0.659019	1.45015	0.994215
bmi	Primary	leucine	0.238338	0.119855	0.0546133	1.26914	1.00343	1.60521	0.938972
bmi	Primary	lauric acid	-0.0438185	0.10029	0.664853	0.957128	0.786324	1.16503	0.938972
bmi	Primary	lactic acid	-0.0903366	0.0999598	0.372317	0.913624	0.751069	1.11136	0.938972
bmi	Primary	Isothreonic Acid	-0.0597792	0.12535	0.636398	0.941973	0.736781	1.20431	0.938972
bmi	Primary	isoleucine	0.122696	0.120952	0.317346	1.13054	0.891927	1.43299	0.938972
bmi	Primary	indoxyl sulfate	-0.069356	0.167395	0.681164	0.932994	0.672032	1.29529	0.938972
bmi	Primary	indole-3-lactate	0.150423	0.149764	0.322079	1.16233	0.866655	1.55887	0.938972
bmi	Primary	indole-3-acetate	0.198797	0.132161	0.1415	1.21993	0.94154	1.58064	0.938972
bmi	Primary	hydroxyproline dipeptide	0.245051	0.203934	0.237579	1.27769	0.856707	1.90553	0.938972
bmi	Primary	hydroxylamine	-0.058115	0.12801	0.65264	0.943541	0.73417	1.21262	0.938972
bmi	Primary	hydroxycarbamate	0.203781	0.259076	0.436829	1.22603	0.737855	2.03719	0.938972
bmi	Primary	histidine	0.234635	0.234363	0.323621	1.26445	0.798742	2.00168	0.938972
bmi	Primary	hippuric acid	0.144996	0.168002	0.393979	1.15604	0.831697	1.60686	0.938972
bmi	Primary	hexuronic acid	0.00939671	0.148165	0.949792	1.00944	0.755024	1.34959	0.994215
bmi	Primary	hexitol	0.0462905	0.126819	0.717299	1.04738	0.81687	1.34293	0.938972
bmi	Primary	heptadecanoic acid	0.000910227	0.124657	0.994215	1.00091	0.783944	1.27793	0.994215
bmi	Primary	glycolic acid	-0.0158753	0.0938844	0.866696	0.98425	0.818822	1.1831	0.994215
bmi	Primary	glycine	-0.0381307	0.119463	0.751484	0.962587	0.761643	1.21655	0.938972
bmi	Primary	Glycerol-3-Phosphate	-0.00766842	0.227551	0.973308	0.992361	0.635293	1.55012	0.994215
bmi	Primary	glycerol-3-galactoside	-0.103633	0.150739	0.496297	0.901556	0.670936	1.21145	0.938972
bmi	Primary	glycerol	0.0552779	0.110997	0.621589	1.05683	0.850207	1.31368	0.938972
bmi	Primary	glyceric acid	-0.109291	0.138846	0.436498	0.896469	0.682885	1.17686	0.938972
bmi	Primary	glutamine	0.29201	0.302001	0.34022	1.33912	0.740883	2.4204	0.938972
bmi	Primary	glutamic acid	0.288341	0.202887	0.16411	1.33421	0.896447	1.98575	0.938972
bmi	Primary	glucose-1-phosphate	0.136336	0.149254	0.367257	1.14607	0.855386	1.53553	0.938972
bmi	Primary	glucose	0.305321	0.0832853	0.000810599	1.35706	1.15267	1.59769	0.0494465
bmi	Primary	gluconic acid	0.118408	0.141793	0.409339	1.1257	0.852564	1.48635	0.938972
bmi	Primary	fumaric acid	0.145851	0.114829	0.212411	1.15702	0.923841	1.44906	0.938972
bmi	Primary	fucose	0.0855905	0.127325	0.505859	1.08936	0.84877	1.39815	0.938972
bmi	Primary	ethanolamine	0.101643	0.133697	0.452196	1.10699	0.8518	1.43863	0.938972
bmi	Primary	erythritol	-0.0085725	0.148131	0.95418	0.991464	0.741627	1.32547	0.994215
bmi	Primary	dodecanol	0.0421351	0.0986732	0.671983	1.04304	0.85962	1.26559	0.938972
bmi	Primary	dehydroascorbic acid	0.0118373	0.147404	0.936452	1.01191	0.757998	1.35087	0.994215
bmi	Primary	cystine	0.311115	0.253426	0.227776	1.36495	0.830606	2.24303	0.938972
bmi	Primary	cysteine	0.103259	0.146889	0.486724	1.10878	0.8314	1.4787	0.938972
bmi	Primary	creatinine	0.209173	0.211021	0.328372	1.23266	0.815113	1.86409	0.938972
bmi	Primary	conduritol beta epoxide	-0.0140964	0.192643	0.942085	0.986003	0.675923	1.43833	0.994215
bmi	Primary	citric acid	-0.154331	0.0856342	0.08013	0.856988	0.724572	1.0136	0.938972
bmi	Primary	citramalic acid	0.105571	0.115112	0.365358	1.11134	0.886878	1.39262	0.938972
bmi	Primary	cholesterol	-0.0485952	0.107185	0.653075	0.952567	0.772073	1.17526	0.938972
bmi	Primary	caprylic acid	0.0796596	0.105971	0.457249	1.08292	0.879816	1.33291	0.938972
bmi	Primary	capric acid	0.0578285	0.0833917	0.4926	1.05953	0.899767	1.24767	0.938972
bmi	Primary	beta alanine	-0.0797827	0.244604	0.746237	0.923317	0.571663	1.49129	0.938972
bmi	Primary	benzyl alcohol	-0.167663	0.19103	0.386103	0.845639	0.581536	1.22968	0.938972
bmi	Primary	benzoic acid	0.144972	0.107317	0.185404	1.15601	0.936722	1.42663	0.938972
bmi	Primary	aspartic acid	0.0902125	0.259184	0.729877	1.09441	0.658502	1.81886	0.938972
bmi	Primary	asparagine	-0.0861047	0.200033	0.669506	0.917498	0.619917	1.35793	0.938972
bmi	Primary	arachidonic acid	0.179063	0.123519	0.15605	1.1961	0.938911	1.52373	0.938972
bmi	Primary	arachidic acid	0.0839243	0.110067	0.450879	1.08755	0.87651	1.34939	0.938972
bmi	Primary	aminomalonate	0.110775	0.182806	0.548446	1.11714	0.78073	1.59852	0.938972
bmi	Primary	alpha ketoglutarate	0.0245402	0.0959931	0.799721	1.02484	0.849076	1.237	0.956529
bmi	Primary	alanine	0.0550838	0.113993	0.631947	1.05663	0.845065	1.32116	0.938972
bmi	Primary	aconitic acid	0.153945	0.149575	0.310439	1.16643	0.870035	1.56379	0.938972
bmi	Primary	5-methoxytryptamine	0.160324	0.25218	0.529075	1.17389	0.71609	1.92437	0.938972
bmi	Primary	4-hydroxybutyric acid	-0.182604	0.224391	0.421274	0.833098	0.53665	1.29331	0.938972
bmi	Primary	4-hydroxybenzoate	0.0624689	0.198	0.754256	1.06446	0.722085	1.56917	0.938972
bmi	Primary	3-hydroxybutyric acid	0.0828196	0.162269	0.612986	1.08635	0.790391	1.49312	0.938972
bmi	Primary	3-aminoisobutyric acid	0.0165715	0.155148	0.915549	1.01671	0.750122	1.37804	0.994215
bmi	Primary	2-ketoisovaleric acid	0.12011	0.0993839	0.23494	1.12762	0.928038	1.37013	0.938972
bmi	Primary	2-ketoisocaproic acid	0.0864389	0.0980742	0.384135	1.09028	0.899617	1.32136	0.938972
bmi	Primary	2-hydroxyvaleric acid	-0.00949416	0.130836	0.942565	0.990551	0.766491	1.28011	0.994215
bmi	Primary	salicyluric acid	-0.0103127	0.202399	0.959653	0.98974	0.665634	1.47166	0.994215
bmi	Primary	2-hydroxyglutaric acid	0.0944547	0.114929	0.416723	1.09906	0.877388	1.37674	0.938972
bmi	Primary	2-hydroxybutanoic acid	0.0985358	0.108076	0.368152	1.10355	0.892888	1.36392	0.938972
bmi	Primary	2-Deoxytetronic acid	0.0563198	0.122058	0.647353	1.05794	0.83284	1.34387	0.938972
bmi	Primary	2,3-Dihydroxybutanoic acid	0.0111979	0.138565	0.93605	1.01126	0.770752	1.32682	0.994215
bmi	Complex Lipids	Cholesterol-d7	-0.00977185	0.0557524	0.861876	0.990276	0.887766	1.10462	0.992598
bmi	Complex Lipids	12-[(Cyclohexylcarbamoyl)amino]dodecanoic acid	0.0112573	0.0314076	0.722177	1.01132	0.950943	1.07553	0.992598
bmi	Complex Lipids	1_DG.12.0.12.0.0.0.iSTD	-0.0286991	0.0579657	0.62362	0.971709	0.867351	1.08862	0.992598
bmi	Complex Lipids	1_LPC.17.0.iSTD	-0.0206043	0.0481378	0.671253	0.979607	0.891407	1.07653	0.992598
bmi	Complex Lipids	1_LPE.17.1.iSTD	-0.0588161	0.0618698	0.348304	0.94288	0.835203	1.06444	0.992598
bmi	Complex Lipids	1_PC.25.0.iSTD	-0.00524703	0.0345796	0.880265	0.994767	0.929579	1.06453	0.992598
bmi	Complex Lipids	1_PE.17.0.17.0.iSTD	-0.0392493	0.0601627	0.518414	0.961511	0.85456	1.08185	0.992598
bmi	Complex Lipids	1_SM.d35.1.iSTD	0.0369282	0.0344953	0.291708	1.03762	0.969783	1.1102	0.992598
bmi	Complex Lipids	C17 Sphingosine	-0.0584336	0.066741	0.387256	0.943241	0.827583	1.07506	0.992598
bmi	Complex Lipids	1_CE.22.1.iSTD	-0.021015	0.0292818	0.477717	0.979204	0.924588	1.03705	0.992598
bmi	Complex Lipids	N-Tetracosanoyl-C17-sphingosine	-0.0278265	0.040246	0.493869	0.972557	0.898787	1.05238	0.992598
bmi	Complex Lipids	1-Heptadecanoyl-rac-glycerol	-0.0350375	0.034517	0.317034	0.965569	0.902406	1.03315	0.992598
bmi	Complex Lipids	1_TG.17.0.17.1.17.0.d5.iSTD	0.00924488	0.0349584	0.792981	1.00929	0.942449	1.08087	0.992598
bmi	Complex Lipids	1_Ceramide.d18.1.17.0.iSTD	0.0280881	0.0681257	0.682636	1.02849	0.89993	1.17541	0.992598
bmi	Complex Lipids	12-[(Cyclohexylcarbamoyl)amino]dodecanoic acid	0.00450207	0.0618614	0.942398	1.00451	0.889811	1.134	0.997884
bmi	Complex Lipids	1_FA.16.0.d3.iSTD	-0.00913116	0.0640544	0.887461	0.99091	0.873997	1.12346	0.992598
bmi	Complex Lipids	1_MAG.17.0.0.0.0.0.iSTD	-0.0377002	0.0588429	0.525895	0.963002	0.858102	1.08072	0.992598
bmi	Complex Lipids	1-Dodecanoyl-sn-glycero-3-phosphocholine	-0.0528498	0.061515	0.396111	0.948522	0.840785	1.07007	0.992598
bmi	Complex Lipids	1_PG.17.0.17.0.iSTD	0.00954037	0.0536487	0.859882	1.00959	0.908817	1.12153	0.992598
bmi	Complex Lipids	1_SM.d18.1.17.0.iSTD	0.0608757	0.0679408	0.376368	1.06277	0.930263	1.21414	0.992598
bmi	Complex Lipids	Cer(d18:1/14:0)	0.0227643	0.137761	0.869702	1.02303	0.780947	1.34014	0.992598
bmi	Complex Lipids	Ceramide.d34.0.	-0.000338985	0.126884	0.997884	0.999661	0.779555	1.28191	0.997884
bmi	Complex Lipids	Ceramide.d34.1.	-0.0725753	0.0803551	0.372604	0.929996	0.794477	1.08863	0.992598
bmi	Complex Lipids	Ceramide.d36.1.	0.0756177	0.0943156	0.428107	1.07855	0.896514	1.29755	0.992598
bmi	Complex Lipids	Ceramide.d38.1.	0.168307	0.0959607	0.0881991	1.1833	0.980418	1.42816	0.992598
bmi	Complex Lipids	N-(Tricosanoyl)-hexadecasphing-4-enine	0.207013	0.103794	0.0539362	1.23	1.00358	1.50749	0.992598
bmi	Complex Lipids	Ceramide.d40.0.	0.210465	0.124104	0.0987897	1.23425	0.967752	1.57414	0.992598
bmi	Complex Lipids	Ceramide.d40.1.	0.109661	0.0969312	0.26561	1.1159	0.922817	1.34938	0.992598
bmi	Complex Lipids	Ceramide.d41.1.	0.119956	0.0986217	0.232002	1.12745	0.929282	1.36787	0.992598
bmi	Complex Lipids	Ceramide.d42.0.	0.284717	0.131749	0.0376161	1.32939	1.02684	1.72107	0.992598
bmi	Complex Lipids	Ceramide.d42.1.	0.0426495	0.0973179	0.663899	1.04357	0.86235	1.26288	0.992598
bmi	Complex Lipids	Ceramide.d42.2.A.	0.0302893	0.110774	0.786127	1.03075	0.829587	1.2807	0.992598
bmi	Complex Lipids	Cer(d18:1/24:1(15Z))	-0.0854245	0.150026	0.572723	0.918122	0.68422	1.23198	0.992598
bmi	Complex Lipids	N-(Pentacosanoyl)-sphing-4-enine	0.252723	0.13934	0.0783043	1.28753	0.979822	1.69186	0.992598
bmi	Complex Lipids	N-[(E)-1,3-Dihydroxyicos-4-en-2-yl]tetracosanamide	0.0754377	0.0872892	0.393347	1.07836	0.908783	1.27957	0.992598
bmi	Complex Lipids	lauric acid	-0.204967	0.158765	0.205162	0.814674	0.596816	1.11206	0.992598
bmi	Complex Lipids	myristic acid	-0.0716536	0.106532	0.505617	0.930853	0.755439	1.147	0.992598
bmi	Complex Lipids	5Z-Tetradecenoic acid	0.0232919	0.132356	0.861325	1.02357	0.789681	1.32672	0.992598
bmi	Complex Lipids	FA (15:0) (pentadecylic acid)	0.00824885	0.135435	0.95178	1.00828	0.77321	1.31482	0.997884
bmi	Complex Lipids	FA.15.1.	0.021087	0.181197	0.908019	1.02131	0.716012	1.45679	0.993159
bmi	Complex Lipids	FA (16:1) (palmitoleic acid)	0.0341837	0.144637	0.814546	1.03477	0.779342	1.37393	0.992598
bmi	Complex Lipids	heptadecenoic acid) (heptadecenoic acid)	0.00236461	0.120974	0.984516	1.00237	0.790774	1.27058	0.997884
bmi	Complex Lipids	FA (18:1) (oleic acid)	0.0437558	0.126892	0.732289	1.04473	0.814685	1.33973	0.992598
bmi	Complex Lipids	FA (18:2) (linoleic acid)	-0.0301848	0.139283	0.829689	0.970266	0.738466	1.27483	0.992598
bmi	Complex Lipids	Alpha-Linolenic Acid	-0.0762889	0.139386	0.587631	0.926548	0.705051	1.21763	0.992598
bmi	Complex Lipids	FA.20.1.eicosenoic.acid	0.0640531	0.135279	0.638805	1.06615	0.817836	1.38986	0.992598
bmi	Complex Lipids	eicosadienoic acid	-0.00582152	0.133884	0.965565	0.994195	0.764729	1.29252	0.997884
bmi	Complex Lipids	eicosatrienoic acid	-0.125168	0.162014	0.444961	0.882349	0.642291	1.21213	0.992598
bmi	Complex Lipids	homo-gamma-linolenic acid	0.0143679	0.124485	0.908773	1.01447	0.794834	1.2948	0.993159
bmi	Complex Lipids	arachidonic acid	0.0361337	0.122055	0.768946	1.03679	0.816201	1.31701	0.992598
bmi	Complex Lipids	eicosapentaenoic acid	0.0837441	0.201184	0.679764	1.08735	0.733024	1.61295	0.992598
bmi	Complex Lipids	docosahexaenoic acid	-0.0430256	0.127134	0.737064	0.957887	0.746613	1.22895	0.992598
bmi	Complex Lipids	FA (24:1) (nervonic acid)	-0.0833881	0.0950812	0.386456	0.919994	0.763572	1.10846	0.992598
bmi	Complex Lipids	(10E,13E,16E,19E)-Docosa-10,13,16,19-tetraenoic acid	0.0552996	0.131708	0.677149	1.05686	0.816403	1.36813	0.992598
bmi	Complex Lipids	GlcCer.d38.1.	-0.0601649	0.0956882	0.533589	0.941609	0.780583	1.13585	0.992598
bmi	Complex Lipids	GlcCer.d40.1.	-0.0962393	0.105917	0.369759	0.908247	0.737982	1.11779	0.992598
bmi	Complex Lipids	GlcCer.d41.1.	-0.0230497	0.105143	0.827751	0.977214	0.795225	1.20085	0.992598
bmi	Complex Lipids	GlcCer.d42.1.	-0.144452	0.100024	0.157584	0.865497	0.711415	1.05295	0.992598
bmi	Complex Lipids	GlcCer.d42.2.	-0.163392	0.103402	0.123066	0.849258	0.693461	1.04006	0.992598
bmi	Complex Lipids	GlcCerd14.14E.20.02OH.	-0.053587	0.103627	0.608331	0.947823	0.773603	1.16128	0.992598
bmi	Complex Lipids	1-Myristoyl-sn-glycero-3-phosphocholine	-0.121624	0.164622	0.464951	0.885482	0.641284	1.22267	0.992598
bmi	Complex Lipids	LPC (16:1)	0.0529357	0.120733	0.663752	1.05436	0.832185	1.33585	0.992598
bmi	Complex Lipids	LPC (18:0) A	-0.0748038	0.0902345	0.412726	0.927925	0.777506	1.10745	0.992598
bmi	Complex Lipids	LPC (18:0) B	-0.0547808	0.0772232	0.482786	0.946693	0.813721	1.10139	0.992598
bmi	Complex Lipids	LPC (18:1)	-0.0633199	0.1081	0.561801	0.938643	0.759423	1.16016	0.992598
bmi	Complex Lipids	1-(9Z,12Z-Octadecadienoyl)-sn-glycero-3-phosphocholine	-0.183425	0.110497	0.10585	0.832415	0.670321	1.0337	0.992598
bmi	Complex Lipids	LPC.20.3.	-0.0863055	0.109601	0.43632	0.917314	0.739986	1.13714	0.992598
bmi	Complex Lipids	LPE.16.0.	-0.114062	0.133271	0.397893	0.892203	0.687102	1.15853	0.992598
bmi	Complex Lipids	LPE.18.2.	-0.190661	0.131287	0.155341	0.826412	0.638914	1.06893	0.992598
bmi	Complex Lipids	LPE.20.4.	-0.0886876	0.119575	0.463221	0.915131	0.723935	1.15682	0.992598
bmi	Complex Lipids	LPE.22.6.	0.00712135	0.111529	0.949451	1.00715	0.80939	1.25322	0.997884
bmi	Complex Lipids	PC.32.0.	-0.0257209	0.0777372	0.742715	0.974607	0.836871	1.13501	0.992598
bmi	Complex Lipids	PC.32.1.	0.0189646	0.14444	0.896292	1.01915	0.767867	1.35265	0.992598
bmi	Complex Lipids	PC (32:2)	-0.00128289	0.0986224	0.989695	0.998718	0.823178	1.21169	0.997884
bmi	Complex Lipids	PC (33:1)	0.0979652	0.093689	0.302894	1.10292	0.917901	1.32524	0.992598
bmi	Complex Lipids	PC.33.2.	0.0368909	0.127338	0.773748	1.03758	0.808406	1.33172	0.992598
bmi	Complex Lipids	PC.34.0.	0.019923	0.0511184	0.699089	1.02012	0.922868	1.12763	0.992598
bmi	Complex Lipids	PC.34.2.	-0.0297008	0.0773026	0.703144	0.970736	0.834257	1.12954	0.992598
bmi	Complex Lipids	PC.34.3.	-0.0997641	0.0854524	0.250909	0.905051	0.765481	1.07007	0.992598
bmi	Complex Lipids	PC.34.4.	0.0799338	0.105654	0.454375	1.08322	0.880603	1.33244	0.992598
bmi	Complex Lipids	PC (35:1)	0.192747	0.119975	0.117136	1.21258	0.958483	1.53403	0.992598
bmi	Complex Lipids	PC (35:2)	0.0237127	0.0498968	0.637573	1.024	0.928593	1.1292	0.992598
bmi	Complex Lipids	PC.35.4.	0.11097	0.0745106	0.145362	1.11736	0.965537	1.29306	0.992598
bmi	Complex Lipids	PC.36.2.	0.00927321	0.0633576	0.884475	1.00932	0.891448	1.14277	0.992598
bmi	Complex Lipids	PC.36.3.B.	0.0892919	0.148688	0.55202	1.0934	0.816984	1.46334	0.992598
bmi	Complex Lipids	PC (36:4) A	-0.160916	0.0893957	0.0804795	0.851364	0.714529	1.0144	0.992598
bmi	Complex Lipids	PC.36.5.A.	-0.133856	0.154815	0.393136	0.874716	0.645782	1.18481	0.992598
bmi	Complex Lipids	PC.36.5.B.	0.0360631	0.122547	0.770282	1.03672	0.815357	1.31818	0.992598
bmi	Complex Lipids	PC (37:4)	0.106685	0.143985	0.463668	1.11258	0.839016	1.47535	0.992598
bmi	Complex Lipids	PC.38.2.	0.0131944	0.0731587	0.857916	1.01328	0.877923	1.16951	0.992598
bmi	Complex Lipids	PC.38.3.	0.0609726	0.0780448	0.439907	1.06287	0.91211	1.23855	0.992598
bmi	Complex Lipids	PC.38.4.A.	0.0735719	0.0800515	0.364357	1.07635	0.920048	1.2592	0.992598
bmi	Complex Lipids	PC.38.5.A.	0.0669842	0.0825538	0.42262	1.06928	0.909535	1.25708	0.992598
bmi	Complex Lipids	PC.38.5.B.	0.0186567	0.0888575	0.834914	1.01883	0.855984	1.21266	0.992598
bmi	Complex Lipids	PC.38.6.	0.0305705	0.0979658	0.756852	1.03104	0.850915	1.2493	0.992598
bmi	Complex Lipids	PC.40.4.	-0.0157707	0.114076	0.890838	0.984353	0.787131	1.23099	0.992598
bmi	Complex Lipids	PC(o-20:1(11Z)/20:4(8Z,11Z,14Z,17Z))	-0.169944	0.131768	0.205606	0.843712	0.651675	1.09234	0.992598
bmi	Complex Lipids	PC.40.5.B.	-0.0319832	0.109659	0.772268	0.968523	0.781207	1.20075	0.992598
bmi	Complex Lipids	PC (40:6)	0.0473714	0.091348	0.607316	1.04851	0.87663	1.25409	0.992598
bmi	Complex Lipids	PC.40.7.	0.0900839	0.119745	0.456901	1.09427	0.865355	1.38373	0.992598
bmi	Complex Lipids	PC.o.32.0.	0.0229418	0.121806	0.851692	1.02321	0.805898	1.29911	0.992598
bmi	Complex Lipids	1-(1Z-Hexadecenyl)-2-hexadecanoyl-glycero-3-phosphocholine	-0.0034968	0.0943954	0.97066	0.996509	0.828191	1.19904	0.997884
bmi	Complex Lipids	PC.p.34.0.or.PC.o.34.1.	-0.0174	0.0813648	0.831904	0.982751	0.837884	1.15266	0.992598
bmi	Complex Lipids	PC.p.34.1.or.PC.o.34.2.A.	-0.0913914	0.0883818	0.308205	0.91266	0.767498	1.08528	0.992598
bmi	Complex Lipids	PC.p.34.1.or.PC.o.34.2.B.	0.00346468	0.0839715	0.967323	1.00347	0.85119	1.18299	0.997884
bmi	Complex Lipids	PC.p.34.2.or.PC.o.34.3.	0.111155	0.0966327	0.257825	1.11757	0.924738	1.35061	0.992598
bmi	Complex Lipids	PC.p.36.2.or.PC.o.36.3.	-0.259804	0.166035	0.126638	0.771203	0.556977	1.06783	0.992598
bmi	Complex Lipids	PC.p.36.3.or.PC.o.36.4.	-0.00987822	0.0796261	0.901979	0.99017	0.847092	1.15741	0.992826
bmi	Complex Lipids	PC.p.36.4.or.PC.o.36.5.	-0.00918831	0.105237	0.930922	0.990854	0.806176	1.21784	0.997884
bmi	Complex Lipids	PC.p.38.3.or.PC.o.38.4.	0.0552878	0.0822079	0.505658	1.05684	0.899569	1.24162	0.992598
bmi	Complex Lipids	PC.p.38.4.or.PC.o.38.5.A.	0.0450446	0.0803369	0.578577	1.04607	0.893673	1.22447	0.992598
bmi	Complex Lipids	PC(P-18:0/20:4(5Z,8Z,11Z,14Z))	-0.0219383	0.138861	0.875375	0.978301	0.745198	1.28432	0.992598
bmi	Complex Lipids	PC.p.38.5.or.PC.o.38.6.	-0.269005	0.182068	0.148486	0.76414	0.534802	1.09182	0.992598
bmi	Complex Lipids	PC.p.40.3.or.PC.o.40.4.	0.000308455	0.0934673	0.997386	1.00031	0.832862	1.20142	0.997884
bmi	Complex Lipids	PC.p.40.4.or.PC.o.40.5.	0.123486	0.0927694	0.191761	1.13143	0.943327	1.35705	0.992598
bmi	Complex Lipids	1-(1Z-Eicosenyl)-2-(7Z,10Z,13Z,16Z-docosatetraenoyl)-glycero-3-phosphocholine	0.00112784	0.0768099	0.988368	1.00113	0.861208	1.16378	0.997884
bmi	Complex Lipids	PC(o-22:2(13Z,16Z)/22:3(10Z,13Z,16Z))	0.0178982	0.111246	0.873107	1.01806	0.818613	1.2661	0.992598
bmi	Complex Lipids	PE.34.1.	0.0615271	0.138293	0.659128	1.06346	0.810968	1.39456	0.992598
bmi	Complex Lipids	PE.34.2.	-0.00319809	0.135868	0.981355	0.996807	0.763761	1.30096	0.997884
bmi	Complex Lipids	PE.36.1.	0.014365	0.0884472	0.871915	1.01447	0.853004	1.2065	0.992598
bmi	Complex Lipids	PE.36.2.	-0.0104755	0.117846	0.929675	0.989579	0.785485	1.2467	0.997884
bmi	Complex Lipids	PE.36.4.	0.0163725	0.153641	0.915744	1.01651	0.752192	1.3737	0.997216
bmi	Complex Lipids	1-Eicosanoyl-2-(9Z,12Z-octadecadienoyl)-sn-glycero-3-phosphoethanolamine	0.0192415	0.0545201	0.726262	1.01943	0.916111	1.1344	0.992598
bmi	Complex Lipids	PE.38.4.A.	-0.0220442	0.133195	0.869501	0.978197	0.753439	1.27	0.992598
bmi	Complex Lipids	PE.38.4.B.	0.0729701	0.114469	0.527969	1.0757	0.859514	1.34626	0.992598
bmi	Complex Lipids	PE (38:6)	0.0282053	0.172055	0.870728	1.02861	0.734164	1.44114	0.992598
bmi	Complex Lipids	PE.p.34.1.or.PE.o.34.2.	0.188709	0.140188	0.18692	1.20769	0.91754	1.58959	0.992598
bmi	Complex Lipids	PE.p.34.2.or.PE.o.34.3.	-0.0223076	0.131052	0.865818	0.977939	0.756411	1.26435	0.992598
bmi	Complex Lipids	PE.p.36.1.or.PE.o.36.2.	0.0219805	0.130088	0.866796	1.02222	0.79216	1.3191	0.992598
bmi	Complex Lipids	PE.p.36.2.or.PE.o.36.3.	-0.0351251	0.110912	0.753357	0.965485	0.776847	1.19993	0.992598
bmi	Complex Lipids	PE.p.36.4.pr.PEo.36.5	-0.0359651	0.129913	0.783532	0.964674	0.747818	1.24441	0.992598
bmi	Complex Lipids	PE.p.36.5.or.PE.o.36.6.	0.0600913	0.142394	0.6756	1.06193	0.803321	1.4038	0.992598
bmi	Complex Lipids	PE(P-18:0/20:3(8Z,11Z,14Z))	-0.028902	0.16853	0.864823	0.971512	0.69822	1.35177	0.992598
bmi	Complex Lipids	PE.p.38.4.or.PE.o.38.5.	-0.0151048	0.116756	0.897805	0.985009	0.78353	1.2383	0.992598
bmi	Complex Lipids	PE.p.38.5.or.PE.o.38.6.	-0.0251471	0.13041	0.848206	0.975166	0.755217	1.25917	0.992598
bmi	Complex Lipids	PE(P-18:0/22:4(7Z,10Z,13Z,16Z))	0.000378412	0.119672	0.997495	1.00038	0.791221	1.26483	0.997884
bmi	Complex Lipids	1-(1Z-Eicosenyl)-2-(5Z,8Z,11Z,14Z,17Z-eicosapentaenoyl)-glycero-3-phosphoethanolamine	0.0536901	0.142052	0.707743	1.05516	0.79873	1.39391	0.992598
bmi	Complex Lipids	PE.p.40.7.or.PE.o.40.8.	0.000895351	0.133177	0.994674	1.0009	0.77095	1.29943	0.997884
bmi	Complex Lipids	[(E)-2-(Dodecanoylamino)-3-hydroxyoctadec-4-enyl] 2-(trimethylazaniumyl)ethyl phosphate	0.000453436	0.127131	0.997174	1.00045	0.779795	1.28355	0.997884
bmi	Complex Lipids	N-(Tetradecanoyl)-4E,14Z-sphingadienine-1-phosphocholine	0.0919111	0.074874	0.22781	1.09627	0.946635	1.26955	0.992598
bmi	Complex Lipids	SM.d33.1.	0.0999215	0.0707596	0.166743	1.10508	0.961974	1.26948	0.992598
bmi	Complex Lipids	SM.d34.0.	0.00248583	0.077693	0.974657	1.00249	0.860887	1.16738	0.997884
bmi	Complex Lipids	N-(Octadecanoyl)-sphinganine-1-phosphocholine	0.161777	0.126384	0.208951	1.1756	0.917653	1.50605	0.992598
bmi	Complex Lipids	[(E)-3-Hydroxy-2-(octadecanoylamino)octadec-4-enyl] 2-(trimethylazaniumyl)ethyl phosphate	0.06016	0.0746717	0.425879	1.06201	0.917414	1.22939	0.992598
bmi	Complex Lipids	SM.d36.2.	-0.0153416	0.10075	0.879845	0.984775	0.808308	1.19977	0.992598
bmi	Complex Lipids	N-(9Z-Octadecenoyl)-4E,14Z-sphingadienine-1-phosphocholine	0.0818851	0.0970025	0.404316	1.08533	0.897412	1.3126	0.992598
bmi	Complex Lipids	SM.d38.2.	0.0640439	0.0727977	0.384994	1.06614	0.924373	1.22965	0.992598
bmi	Complex Lipids	SM.d39.1.	0.161501	0.0706681	0.0284636	1.17527	1.02326	1.34987	0.992598
bmi	Complex Lipids	SM.d40.2.A.	0.182167	0.195612	0.358093	1.19982	0.817723	1.76044	0.992598
bmi	Complex Lipids	SM (d40:2) A	-0.116852	0.14216	0.416655	0.889717	0.673353	1.1756	0.992598
bmi	Complex Lipids	SM.d42.2.A.	-0.0501048	0.0856198	0.562166	0.95113	0.80419	1.12492	0.992598
bmi	Complex Lipids	SM.d42.2.B.	-0.0631485	0.119532	0.600627	0.938804	0.742724	1.18665	0.992598
bmi	Complex Lipids	SM.d42.3.	-0.0576154	0.0818287	0.486031	0.944013	0.804126	1.10824	0.992598
bmi	Complex Lipids	N-(15Z-Tetracosenoyl)-nonadecasphinganine-1-phosphocholine	0.152796	0.084277	0.0784128	1.16509	0.987689	1.37435	0.992598
bmi	Complex Lipids	SM.d43.2.	0.147419	0.107642	0.179558	1.15884	0.938418	1.43103	0.992598
bmi	Complex Lipids	Acylcarnitine.C10.0.	0.111194	0.140198	0.43305	1.11761	0.849087	1.47106	0.992598
bmi	Complex Lipids	Acylcarnitine.C10.1.	-0.198648	0.16708	0.242468	0.819838	0.59089	1.1375	0.992598
bmi	Complex Lipids	Dodecanoylcarnitine	0.140334	0.122765	0.260753	1.15066	0.904579	1.46368	0.992598
bmi	Complex Lipids	(5Z,8Z)-Tetradecadienoylcarnitine	0.0535993	0.114782	0.643418	1.05506	0.842507	1.32124	0.992598
bmi	Complex Lipids	Acylcarnitine.C16.0.	0.113163	0.079566	0.163805	1.11981	0.958116	1.3088	0.992598
bmi	Complex Lipids	Acylcarnitine.C18.0.	0.0899807	0.0785636	0.259847	1.09415	0.938001	1.2763	0.992598
bmi	Complex Lipids	Acylcarnitine.C18.1.	0.204901	0.078836	0.0135921	1.2274	1.05167	1.4325	0.992598
bmi	Complex Lipids	Acylcarnitine.C18.2.	0.0559033	0.0819756	0.499759	1.0575	0.900533	1.24182	0.992598
bmi	Complex Lipids	CE.18.1.	-0.148892	0.10635	0.17031	0.861662	0.699536	1.06136	0.992598
bmi	Complex Lipids	CE.18.2.	-0.0942107	0.133128	0.483835	0.910091	0.701075	1.18142	0.992598
bmi	Complex Lipids	20:3 Cholesteryl ester	-0.137633	0.141757	0.338256	0.871419	0.660026	1.15052	0.992598
bmi	Complex Lipids	CE.20.5.	-0.0438633	0.114231	0.70331	0.957085	0.765095	1.19725	0.992598
bmi	Complex Lipids	CE.22.6.	-0.0345709	0.0903268	0.704234	0.96602	0.809279	1.15312	0.992598
bmi	Complex Lipids	N-Tricosanoylsphingosine	0.148509	0.094147	0.123696	1.1601	0.964622	1.3952	0.992598
bmi	Complex Lipids	Ceramide.d42.2.	-0.0185387	0.086158	0.830883	0.981632	0.829105	1.16222	0.992598
bmi	Complex Lipids	Cholesterol	0.0140251	0.0494873	0.778533	1.01412	0.920379	1.11742	0.992598
bmi	Complex Lipids	1-Palmitoyl-2-oleoyl-sn-glycerol	0.11556	0.145657	0.432907	1.1225	0.843726	1.49339	0.992598
bmi	Complex Lipids	DG.34.2.	0.0788285	0.12714	0.539264	1.08202	0.843357	1.38822	0.992598
bmi	Complex Lipids	Diacylglycerol	0.211994	0.133968	0.12255	1.23614	0.950674	1.60733	0.992598
bmi	Complex Lipids	DG.36.3.	0.168645	0.129374	0.200899	1.1837	0.918578	1.52534	0.992598
bmi	Complex Lipids	DG.38.5.	0.106422	0.131594	0.424144	1.11229	0.859415	1.43957	0.992598
bmi	Complex Lipids	DG.38.6.	0.0808041	0.122178	0.51271	1.08416	0.853282	1.3775	0.992598
bmi	Complex Lipids	XGal.Gal.Cerd18.1.16.0.or.Lactosylceramided18.1.16.0.	-0.0844863	0.0979399	0.394211	0.918984	0.758473	1.11346	0.992598
bmi	Complex Lipids	LPC.15.0.	0.0145567	0.100021	0.885123	1.01466	0.83403	1.23442	0.992598
bmi	Complex Lipids	LPC (16:0)	-0.0810386	0.10999	0.466164	0.922158	0.743328	1.14401	0.992598
bmi	Complex Lipids	[3-[(Z)-Heptadec-9-enoyl]oxy-2-hydroxypropyl] 2-(trimethylazaniumyl)ethyl phosphate	-0.0391454	0.140892	0.782771	0.961611	0.729574	1.26745	0.992598
bmi	Complex Lipids	LPC.18.0.	-0.054189	0.0789827	0.497179	0.947253	0.811399	1.10585	0.992598
bmi	Complex Lipids	LPC.18.3.	-0.225441	0.124796	0.0794493	0.798164	0.624976	1.01934	0.992598
bmi	Complex Lipids	(2-Hydroxy-3-icosanoyloxypropyl) 2-(trimethylazaniumyl)ethyl phosphate	-0.0778358	0.0860338	0.371804	0.925116	0.781561	1.09504	0.992598
bmi	Complex Lipids	LPC.20.1.	-0.0259324	0.108087	0.811792	0.974401	0.788373	1.20432	0.992598
bmi	Complex Lipids	LPC.20.2.	-0.103923	0.136566	0.451772	0.901295	0.689635	1.17792	0.992598
bmi	Complex Lipids	LPC.20.4.	-0.075813	0.101932	0.461984	0.92699	0.759117	1.13199	0.992598
bmi	Complex Lipids	LPC.20.5.	-0.0746068	0.133725	0.580455	0.928108	0.714118	1.20622	0.992598
bmi	Complex Lipids	LPC.22.5.	-0.106584	0.0949572	0.269315	0.898899	0.746246	1.08278	0.992598
bmi	Complex Lipids	LPC.22.6.	0.028085	0.12313	0.820902	1.02848	0.807954	1.3092	0.992598
bmi	Complex Lipids	LPC.o.16.0.	-0.0853378	0.0730989	0.250929	0.918202	0.795637	1.05965	0.992598
bmi	Complex Lipids	1-(1Z-Hexadecenyl)-sn-glycero-3-phosphocholine	-0.0408917	0.0844629	0.631303	0.959933	0.813476	1.13276	0.992598
bmi	Complex Lipids	1-Octadecanoyl-sn-glycero-3-phosphocholine	-0.0539831	0.0806512	0.50767	0.947448	0.808917	1.1097	0.992598
bmi	Complex Lipids	1-Hexadecanoyl-2-nonanoyl-sn-glycero-3-phosphocholine	-0.25151	0.180135	0.171437	0.777626	0.546307	1.10689	0.992598
bmi	Complex Lipids	1,2-Dimyristoyl-sn-glycero-3-phosphocholine	0.0342685	0.131696	0.796228	1.03486	0.79943	1.33963	0.992598
bmi	Complex Lipids	PC.30.0.	0.02689	0.131126	0.838705	1.02725	0.794441	1.32829	0.992598
bmi	Complex Lipids	PC.31.0.	0.0664639	0.104726	0.529786	1.06872	0.870403	1.31223	0.992598
bmi	Complex Lipids	PC.33.0.	0.137288	0.102725	0.190024	1.14716	0.937955	1.40302	0.992598
bmi	Complex Lipids	PC.34.1.	0.0152367	0.0886701	0.864556	1.01535	0.853375	1.20808	0.992598
bmi	Complex Lipids	PC.35.3.	-0.0152356	0.118612	0.898528	0.98488	0.780583	1.24265	0.992598
bmi	Complex Lipids	1-Steroyl-2-oleoylphosphatidylcholine	0.0466731	0.135664	0.732879	1.04778	0.803138	1.36694	0.992598
bmi	Complex Lipids	PC.36.4.B.	0.0386462	0.070084	0.584845	1.0394	0.905998	1.19245	0.992598
bmi	Complex Lipids	PC.36.4.C.	0.0204871	0.0670521	0.761764	1.0207	0.894997	1.16405	0.992598
bmi	Complex Lipids	PC.36.6.	0.0329868	0.0937609	0.727084	1.03354	0.860033	1.24204	0.992598
bmi	Complex Lipids	PC (37:2)	0.0228822	0.0768467	0.767643	1.02315	0.880085	1.18946	0.992598
bmi	Complex Lipids	1-(9Z,12Z,15Z-Octadecatrienoyl)-2-nonadecanoyl-glycero-3-phosphocholine	0.20951	0.204039	0.311553	1.23307	0.826623	1.83938	0.992598
bmi	Complex Lipids	PC.37.5	0.0202638	0.098967	0.838951	1.02047	0.840539	1.23892	0.992598
bmi	Complex Lipids	PC.37.6.	0.0662206	0.0966077	0.497569	1.06846	0.884148	1.2912	0.992598
bmi	Complex Lipids	PC (38:4) A	-0.0247548	0.10976	0.822875	0.975549	0.786718	1.2097	0.992598
bmi	Complex Lipids	PC.38.4.B	0.154468	0.111346	0.174127	1.16704	0.938221	1.45166	0.992598
bmi	Complex Lipids	PC.38.6.A.	0.0311402	0.0817813	0.705673	1.03163	0.878841	1.21098	0.992598
bmi	Complex Lipids	PC.39.6.	0.0494416	0.0995006	0.622368	1.05068	0.864521	1.27694	0.992598
bmi	Complex Lipids	PC.40.6.A.	0.0947359	0.0915043	0.307622	1.09937	0.918868	1.31533	0.992598
bmi	Complex Lipids	PC.40.8.	-0.0730961	0.0872538	0.407861	0.929512	0.783399	1.10288	0.992598
bmi	Complex Lipids	PC(20:0/22:5(7Z,10Z,13Z,16Z,19Z))	-0.0217827	0.126106	0.863856	0.978453	0.764181	1.2528	0.992598
bmi	Complex Lipids	[(2R)-2-[(4E,7E,10E,13E,16E,19E)-Docosa-4,7,10,13,16,19-hexaenoyl]oxy-3-[(E)-icos-1-enoxy]propyl] 2-(trimethylazaniumyl)ethyl phosphate	0.0351488	0.161823	0.82931	1.03577	0.754256	1.42237	0.992598
bmi	Complex Lipids	PC.o.34.0.	0.000838989	0.0863675	0.992304	1.00084	0.844981	1.18545	0.997884
bmi	Complex Lipids	PC.p.36.1.or.PC.o.36.2.A	-0.204653	0.165738	0.225132	0.81493	0.5889	1.12772	0.992598
bmi	Complex Lipids	PC.p.36.1.or.PC.o.36.2.B	-0.0620733	0.112023	0.583025	0.939814	0.754547	1.17057	0.992598
bmi	Complex Lipids	PC(P-16:0/22:2(13Z,16Z))	-0.0521253	0.104193	0.62001	0.94921	0.773877	1.16427	0.992598
bmi	Complex Lipids	PC.p.38.5.or.PC.o.38.6.A	-0.020275	0.081126	0.80411	0.979929	0.83587	1.14882	0.992598
bmi	Complex Lipids	PC.p.38.5.or.PC.o.38.6.B	0.0129179	0.0897264	0.88635	1.013	0.849637	1.20778	0.992598
bmi	Complex Lipids	PC.p.38.6.or.PCo.38.7	0.0215902	0.0892767	0.81032	1.02182	0.857793	1.21722	0.992598
bmi	Complex Lipids	PC.p.40.5.or.PC.o.40.6.	0.0656463	0.0877257	0.45927	1.06785	0.899158	1.26819	0.992598
bmi	Complex Lipids	PC.p.40.6.or.PC.o.40.7.A.	-0.00194609	0.0875944	0.982401	0.998056	0.840607	1.185	0.997884
bmi	Complex Lipids	PC (p-40:6) or PC (o-40:7)	0.104618	0.112834	0.360183	1.11029	0.889997	1.3851	0.992598
bmi	Complex Lipids	PC.p.40.7.or.PC.o.40.8.	-0.0112418	0.0846536	0.895114	0.988821	0.837643	1.16728	0.992598
bmi	Complex Lipids	PC.p.42.3.or.PC.o.42.4.	0.000654206	0.0806475	0.993574	1.00065	0.854349	1.17201	0.997884
bmi	Complex Lipids	PC.p.42.5.or.PC.o.42.6.	-0.0517147	0.0908696	0.572917	0.9496	0.794677	1.13472	0.992598
bmi	Complex Lipids	PC.p.44.5.or.PC.o.44.6.	0.078897	0.0918453	0.396175	1.08209	0.903825	1.29552	0.992598
bmi	Complex Lipids	PE.38.4.	0.0893481	0.111916	0.430051	1.09346	0.878089	1.36166	0.992598
bmi	Complex Lipids	PE.p.36.4.or.PE.o.36.5.	-0.0222265	0.120155	0.854311	0.978019	0.772804	1.23773	0.992598
bmi	Complex Lipids	SM.d32.1.	0.148136	0.092052	0.116542	1.15967	0.96823	1.38896	0.992598
bmi	Complex Lipids	SM.d34.1.	-0.0487083	0.0762649	0.527193	0.952459	0.820216	1.10602	0.992598
bmi	Complex Lipids	SM.d34.2.	0.0235349	0.0773156	0.762625	1.02381	0.87985	1.19133	0.992598
bmi	Complex Lipids	SM.d37.1.	0.279223	0.18753	0.145458	1.3221	0.915453	1.90939	0.992598
bmi	Complex Lipids	SM.d38.1.	0.115759	0.0888321	0.201041	1.12273	0.943318	1.33625	0.992598
bmi	Complex Lipids	N-(Heneicosanoyl)-4E,14Z-sphingadienine-1-phosphocholine	0.28555	0.12858	0.0329331	1.33049	1.0341	1.71184	0.992598
bmi	Complex Lipids	SM.d40.0.	0.171237	0.0997406	0.0948506	1.18677	0.976037	1.44301	0.992598
bmi	Complex Lipids	SM.d40.1.	-0.00229149	0.0904399	0.97993	0.997711	0.835643	1.19121	0.997884
bmi	Complex Lipids	SM.d40.2.A	-0.0197437	0.132354	0.882273	0.98045	0.756421	1.27083	0.992598
bmi	Complex Lipids	SM.d40.2.B	0.00340581	0.0889547	0.969676	1.00341	0.842868	1.19453	0.997884
bmi	Complex Lipids	SM.d41.1.	0.0364887	0.0809248	0.654846	1.03716	0.885039	1.21543	0.992598
bmi	Complex Lipids	SM.d41.2.	0.0283608	0.0788198	0.721145	1.02877	0.881504	1.20063	0.992598
bmi	Complex Lipids	SM.d42.1.	-0.0588165	0.0871564	0.504212	0.94288	0.794817	1.11852	0.992598
bmi	Complex Lipids	SM (d42:2) A	-0.0853234	0.10034	0.400914	0.918215	0.754282	1.11778	0.992598
bmi	Complex Lipids	SM (d42:2) B	0.320219	0.178642	0.081697	1.37743	0.970524	1.95493	0.992598
bmi	Complex Lipids	TG.14.0.14.0.14.0.	0.157554	0.165229	0.346853	1.17064	0.846796	1.61834	0.992598
bmi	Complex Lipids	TG.44.1.	0.0904608	0.174417	0.607271	1.09468	0.777714	1.54083	0.992598
bmi	Complex Lipids	TG.46.0.	0.0969118	0.18532	0.604308	1.10176	0.766198	1.58429	0.992598
bmi	Complex Lipids	TG.46.1.	0.120747	0.181488	0.51021	1.12834	0.790594	1.61037	0.992598
bmi	Complex Lipids	TG.46.2.	0.0509711	0.181356	0.780322	1.05229	0.737502	1.50145	0.992598
bmi	Complex Lipids	TG(14:0/14:0/18:3(6Z,9Z,12Z))	0.100526	0.170888	0.560136	1.10575	0.791034	1.54569	0.992598
bmi	Complex Lipids	TG.48.0.	0.0764957	0.172769	0.660661	1.0795	0.76941	1.51456	0.992598
bmi	Complex Lipids	TG.48.1.	0.133939	0.172666	0.44313	1.14332	0.815066	1.60378	0.992598
bmi	Complex Lipids	TG.48.3.	0.0693647	0.16501	0.676787	1.07183	0.77565	1.4811	0.992598
bmi	Complex Lipids	TG.48.4.	0.134401	0.156687	0.396859	1.14385	0.841384	1.55505	0.992598
bmi	Complex Lipids	1,2-Dihexadecanoyl-3-heptadecanoyl-sn-glycerol	0.16908	0.161609	0.30263	1.18421	0.862711	1.62553	0.992598
bmi	Complex Lipids	TG.49.1.	0.170592	0.169227	0.320343	1.18601	0.851212	1.65248	0.992598
bmi	Complex Lipids	TG.49.2.	0.148583	0.170196	0.388606	1.16019	0.831103	1.61958	0.992598
bmi	Complex Lipids	TG.49.3.	0.11637	0.150421	0.444343	1.12341	0.836562	1.50862	0.992598
bmi	Complex Lipids	TG.50.0.	0.117441	0.185928	0.531722	1.12462	0.781158	1.61908	0.992598
bmi	Complex Lipids	TG.50.1.	0.134806	0.148273	0.369476	1.14431	0.855723	1.53023	0.992598
bmi	Complex Lipids	TG.50.2.	0.142045	0.138918	0.313555	1.15263	0.87789	1.51335	0.992598
bmi	Complex Lipids	TG.50.4.	0.0775763	0.14519	0.596506	1.08066	0.813023	1.43641	0.992598
bmi	Complex Lipids	TG.50.5.	0.0842445	0.14601	0.567648	1.08789	0.817148	1.44835	0.992598
bmi	Complex Lipids	TG (51:1)	0.527259	0.199659	0.0122758	1.69428	1.1456	2.50576	0.992598
bmi	Complex Lipids	TG.51.2.	0.200161	0.15863	0.215362	1.2216	0.895159	1.66708	0.992598
bmi	Complex Lipids	TG.51.3.	0.172696	0.143939	0.238283	1.1885	0.896349	1.57589	0.992598
bmi	Complex Lipids	TG.51.4.	0.278213	0.155005	0.0813161	1.32077	0.974728	1.78966	0.992598
bmi	Complex Lipids	TG.52.0.	0.113663	0.166438	0.499156	1.12037	0.808515	1.55252	0.992598
bmi	Complex Lipids	TG.52.1.	0.168708	0.180055	0.355188	1.18377	0.83177	1.68475	0.992598
bmi	Complex Lipids	TG.52.3.	0.163581	0.102485	0.119446	1.17772	0.963398	1.43972	0.992598
bmi	Complex Lipids	TG.52.5.A	0.0727564	0.131152	0.582595	1.07547	0.831685	1.39071	0.992598
bmi	Complex Lipids	TG.52.6.	0.0474366	0.153648	0.759352	1.04858	0.775915	1.41706	0.992598
bmi	Complex Lipids	1-(9Z,12Z-Heptadecadienoyl)-2,3-dioctadecanoyl-sn-glycerol	0.238768	0.143177	0.10431	1.26968	0.959006	1.68101	0.992598
bmi	Complex Lipids	TG.53.3.	0.212477	0.139366	0.136344	1.23674	0.941125	1.6252	0.992598
bmi	Complex Lipids	TG.53.4.	0.150043	0.129529	0.254555	1.16188	0.901375	1.49768	0.992598
bmi	Complex Lipids	TG.53.5.	0.0315882	0.140459	0.823371	1.03209	0.783713	1.35919	0.992598
bmi	Complex Lipids	Tristearin	0.143515	0.156623	0.365775	1.15432	0.849196	1.56909	0.992598
bmi	Complex Lipids	TG.54.1.	0.192573	0.172793	0.272672	1.21237	0.86407	1.70105	0.992598
bmi	Complex Lipids	TG.54.2.	0.233966	0.158283	0.148311	1.2636	0.926567	1.72323	0.992598
bmi	Complex Lipids	TG.54.3.	0.231712	0.117022	0.0556011	1.26076	1.00235	1.58578	0.992598
bmi	Complex Lipids	TG.54.4.	0.194803	0.119333	0.111554	1.21507	0.961665	1.53525	0.992598
bmi	Complex Lipids	TG (54:5)	0.0873368	0.149196	0.562047	1.09126	0.814576	1.46194	0.992598
bmi	Complex Lipids	TG.54.6.A.	0.100973	0.144745	0.490042	1.10625	0.832995	1.46913	0.992598
bmi	Complex Lipids	TG.56.1.	0.164147	0.185879	0.383216	1.17839	0.818587	1.69633	0.992598
bmi	Complex Lipids	TG.56.2.	0.182129	0.162819	0.270929	1.19977	0.871974	1.65079	0.992598
bmi	Complex Lipids	TG.56.3.	0.213986	0.154391	0.174515	1.23861	0.915193	1.67631	0.992598
bmi	Complex Lipids	TG.56.4.	0.188754	0.124064	0.137139	1.20774	0.947042	1.54021	0.992598
bmi	Complex Lipids	TG.56.5.	0.213314	0.121678	0.0883408	1.23777	0.975139	1.57114	0.992598
bmi	Complex Lipids	TG.56.6.	0.18902	0.119606	0.12302	1.20807	0.955608	1.52722	0.992598
bmi	Complex Lipids	TG (56:8)	0.086325	0.13317	0.521066	1.09016	0.839718	1.4153	0.992598
bmi	Complex Lipids	TG (58:10)	0.249991	0.166183	0.141473	1.28401	0.927069	1.77839	0.992598
bmi	Complex Lipids	TG.58.10.	0.00829386	0.132637	0.950496	1.00833	0.777498	1.30769	0.997884
bmi	Complex Lipids	TG (58:2)	0.18832	0.173533	0.285245	1.20722	0.859157	1.69629	0.992598
bmi	Complex Lipids	TG.58.6.	0.102134	0.15124	0.503914	1.10753	0.823414	1.48968	0.992598
bmi	Complex Lipids	TG.58.8.	0.138234	0.1252	0.277082	1.14824	0.898383	1.4676	0.992598
bmi	Complex Lipids	TG.58.9.	0.0295111	0.135253	0.828547	1.02995	0.790108	1.3426	0.992598
bmi	Complex Lipids	TG.59.2.	0.00998812	0.200582	0.960568	1.01004	0.681709	1.4965	0.997884
bmi	Complex Lipids	TG.60.2.	0.258538	0.179506	0.158675	1.29503	0.910926	1.84111	0.992598
bmi	Complex Lipids	1,2-Dieicosanoyl-3-(8Z,11Z,14Z-eicosatrienoyl)-sn-glycerol	0.218015	0.160309	0.182536	1.24361	0.908291	1.70271	0.992598
bmi	Complex Lipids	1-Eicosanoyl-2,3-di-(11Z,14Z-eicosadienoyl)-sn-glycerol	0.165764	0.140361	0.245571	1.18029	0.896423	1.55406	0.992598
bmi	Complex Lipids	TG.54.7	0.0399871	0.18526	0.830363	1.0408	0.723885	1.49645	0.992598
bmi	Complex Lipids	TG.56.8.A	0.0724312	0.129797	0.580373	1.07512	0.833626	1.38657	0.992598
bmi	Complex Lipids	TG.60.12	0.0486158	0.169814	0.776345	1.04982	0.752601	1.46441	0.992598
bmi	Lipid Mediators	6-Keto-PGF1alpha	0.0732058	0.0503813	0.154876	1.07595	0.974782	1.18762	0.993777
bmi	Lipid Mediators	15-deoxy-PGJ2	-0.00933702	0.0322615	0.773923	0.990706	0.930001	1.05537	0.993777
bmi	Lipid Mediators	11-HETE	0.00857138	0.0606952	0.888483	1.00861	0.895484	1.13602	0.993777
bmi	Lipid Mediators	9,12,13-TriHOME	-0.109386	0.0825118	0.19329	0.896384	0.762533	1.05373	0.993777
bmi	Lipid Mediators	9,10-e-DiHO	0.0708333	0.109725	0.522662	1.0734	0.865691	1.33095	0.993777
bmi	Lipid Mediators	12,13-DiHOME	-0.0218275	0.0982492	0.825442	0.978409	0.807029	1.18618	0.993777
bmi	Lipid Mediators	9,10-DiHOME	0.0115585	0.108904	0.916065	1.01163	0.817182	1.25234	0.993777
bmi	Lipid Mediators	15,16-DiHODE	0.0104298	0.133454	0.938139	1.01048	0.777913	1.31259	0.993777
bmi	Lipid Mediators	12,13-DiHODE	-0.0382984	0.0548891	0.489821	0.962426	0.86426	1.07174	0.993777
bmi	Lipid Mediators	9,10-DiHODE	0.0439713	0.0895301	0.626312	1.04495	0.876773	1.24539	0.993777
bmi	Lipid Mediators	14,15-DiHETrE	-0.0485871	0.0735663	0.513167	0.952574	0.824666	1.10032	0.993777
bmi	Lipid Mediators	11,12-DiHETrE	-0.0148416	0.0807483	0.855201	0.985268	0.841047	1.15422	0.993777
bmi	Lipid Mediators	8,9-DiHETrE	-0.0635037	0.0546148	0.252579	0.938471	0.843202	1.0445	0.993777
bmi	Lipid Mediators	5,6-DiHETrE	-0.0418489	0.0576173	0.472336	0.959015	0.856605	1.07367	0.993777
bmi	Lipid Mediators	14,15-DiHETE	-0.0860684	0.0821974	0.302036	0.917532	0.781004	1.07793	0.993777
bmi	Lipid Mediators	19,20-DiHDPA	-0.0399532	0.103585	0.701986	0.960834	0.784287	1.17712	0.993777
bmi	Lipid Mediators	13-HODE	0.0265738	0.108619	0.808115	1.02693	0.830009	1.27057	0.993777
bmi	Lipid Mediators	9-HODE	0.0731945	0.108623	0.504718	1.07594	0.869613	1.33122	0.993777
bmi	Lipid Mediators	13-HOTE	0.137185	0.122182	0.268956	1.14704	0.902767	1.45741	0.993777
bmi	Lipid Mediators	15-HETE	0.0173166	0.0700374	0.806121	1.01747	0.886959	1.16718	0.993777
bmi	Lipid Mediators	12-HETE	-0.0817585	0.146838	0.581113	0.921494	0.691038	1.22881	0.993777
bmi	Lipid Mediators	9-HETE	-0.011922	0.0572357	0.836172	0.988149	0.883288	1.10546	0.993777
bmi	Lipid Mediators	8-HETE	-0.0101408	0.0569419	0.859651	0.98991	0.885372	1.10679	0.993777
bmi	Lipid Mediators	5-HETE	0.0202114	0.0695819	0.773125	1.02042	0.890325	1.16952	0.993777
bmi	Lipid Mediators	15-HEPE	0.0128725	0.0567661	0.82189	1.01296	0.906296	1.13217	0.993777
bmi	Lipid Mediators	12-HEPE	-0.0513249	0.0883875	0.565074	0.94997	0.798864	1.12966	0.993777
bmi	Lipid Mediators	9-HEPE	0.0238637	0.0620933	0.703002	1.02415	0.906795	1.15669	0.993777
bmi	Lipid Mediators	5-HEPE	0.0037529	0.069122	0.957001	1.00376	0.876581	1.14939	0.993777
bmi	Lipid Mediators	17-HDoHE	0.0167248	0.0745193	0.823687	1.01687	0.878681	1.17678	0.993777
bmi	Lipid Mediators	14-HDoHE	-0.0523943	0.121094	0.667831	0.948955	0.74846	1.20316	0.993777
bmi	Lipid Mediators	4-HDoHE	-0.0324654	0.0674039	0.632966	0.968056	0.848252	1.10478	0.993777
bmi	Lipid Mediators	9,10-EpO	0.000161546	0.0997947	0.998717	1.00016	0.822476	1.21623	0.998717
bmi	Lipid Mediators	12,13-EpOME	0.036096	0.11588	0.757221	1.03676	0.826109	1.30111	0.993777
bmi	Lipid Mediators	9,10-EpOME	0.0868867	0.112871	0.44645	1.09077	0.874292	1.36086	0.993777
bmi	Lipid Mediators	15,16-EpODE	-0.120783	0.113605	0.294778	0.886227	0.709321	1.10725	0.993777
bmi	Lipid Mediators	alpha-12(13)-EpODE	-0.0321792	0.0666852	0.632334	0.968333	0.849691	1.10354	0.993777
bmi	Lipid Mediators	9(10)-EpODE	0.0361138	0.0843439	0.671076	1.03677	0.878798	1.22315	0.993777
bmi	Lipid Mediators	14,15-EpETrE	0.0280007	0.059891	0.642941	1.0284	0.914493	1.15649	0.993777
bmi	Lipid Mediators	11,12-EpETrE	-0.00782516	0.0502408	0.877098	0.992205	0.899157	1.09488	0.993777
bmi	Lipid Mediators	12(13)Ep-9-KODE	-0.0201026	0.127312	0.875418	0.980098	0.763658	1.25788	0.993777
bmi	Lipid Mediators	13-KODE	0.0262108	0.128193	0.839143	1.02656	0.798478	1.31979	0.993777
bmi	Lipid Mediators	9-KODE	0.00801357	0.150455	0.957818	1.00805	0.750602	1.35379	0.993777
bmi	Lipid Mediators	5-KETE	-0.032765	0.0381664	0.396309	0.967766	0.898013	1.04294	0.993777
bmi	Lipid Mediators	10-Nitrooleate	0.0215162	0.10599	0.840277	1.02175	0.830087	1.25767	0.993777
bmi	Lipid Mediators	linoleic acid	0.025251	0.0582036	0.666994	1.02557	0.915003	1.1495	0.993777
bmi	Lipid Mediators	ALA	-0.0125695	0.0700569	0.858615	0.987509	0.86081	1.13286	0.993777
bmi	Lipid Mediators	arachidonic acid	0.034961	0.0611588	0.571116	1.03558	0.918595	1.16746	0.993777
bmi	Lipid Mediators	EPA	-0.0323906	0.0826835	0.697558	0.968128	0.823287	1.13845	0.993777
bmi	Lipid Mediators	DHA	0.00886437	0.067441	0.89616	1.0089	0.883981	1.15148	0.993777
bmi	Lipid Mediators	N-oleoylethanolamide	0.0498987	0.0740046	0.50445	1.05116	0.909236	1.21525	0.993777
bmi	Lipid Mediators	Linolenoyl ethanolamide	-0.0242662	0.0746739	0.747091	0.976026	0.843136	1.12986	0.993777
bmi	Lipid Mediators	alpha-Linolenoyl ethanolamide	-0.0475328	0.0328072	0.156035	0.953579	0.894192	1.01691	0.993777
bmi	Lipid Mediators	Dihomo-γ-Linolenic Acid	-0.00203614	0.0432622	0.962722	0.997966	0.916833	1.08628	0.993777
bmi	Lipid Mediators	Anandamide	0.0376693	0.0579329	0.519677	1.03839	0.926928	1.16325	0.993777
bmi	Lipid Mediators	Adrenoyl-Ethanolamide	0.0418145	0.066649	0.534367	1.0427	0.915013	1.18821	0.993777
bmi	Lipid Mediators	Cervonoyl-Ethanolamide	-0.038836	0.0728736	0.597362	0.961908	0.833878	1.1096	0.993777
bmi	Lipid Mediators	N-Oleoyl glycine	0.000384635	0.0754913	0.995963	1.00038	0.862795	1.15992	0.998717
bmi	Lipid Mediators	N-Arachidonoyl glycine	0.0229734	0.0806616	0.77742	1.02324	0.873608	1.1985	0.993777
bmi	Lipid Mediators	2-Oleoylglycerol	0.137211	0.143843	0.346497	1.14707	0.865264	1.52066	0.993777
bmi	Lipid Mediators	1-Oleylglycerol	0.206481	0.13863	0.14508	1.22934	0.936849	1.61316	0.993777
bmi	Lipid Mediators	2-Linoleoylglycerol	0.128617	0.148517	0.392219	1.13725	0.850036	1.52152	0.993777
bmi	Lipid Mediators	alpha-Glyceryl linoleate	0.183897	0.14048	0.198807	1.20189	0.912613	1.58287	0.993777
bmi	Lipid Mediators	2-Arachidonoylglycerol	0.106695	0.137813	0.443865	1.1126	0.849236	1.45763	0.993777
bmi	Lipid Mediators	1-Arachidonoylglycerol	0.102613	0.140143	0.468787	1.10806	0.841922	1.45833	0.993777
abi_min_multivariate	Primary	xylose	0.268985	0.137452	0.0591278	1.30864	0.999579	1.71325	0.44417
abi_min_multivariate	Primary	xylitol	-0.0345632	0.188263	0.855494	0.966027	0.667939	1.39715	0.934473
abi_min_multivariate	Primary	valine	0.111599	0.191918	0.564981	1.11806	0.767543	1.62866	0.84389
abi_min_multivariate	Primary	uridine	0.18813	0.158597	0.244269	1.20699	0.884512	1.64704	0.669813
abi_min_multivariate	Primary	uric acid	-0.117445	0.132706	0.382759	0.88919	0.685539	1.15334	0.774702
abi_min_multivariate	Primary	urea	-0.159258	0.161854	0.332516	0.852776	0.620958	1.17114	0.740563
abi_min_multivariate	Primary	UDP glucuronic acid	0.370003	0.221841	0.105099	1.44774	0.937249	2.23628	0.471684
abi_min_multivariate	Primary	tyrosine	0.0181884	0.0971702	0.8527	1.01835	0.841756	1.232	0.934473
abi_min_multivariate	Primary	tryptophan	-0.198806	0.187193	0.296168	0.819709	0.56796	1.18305	0.696408
abi_min_multivariate	Primary	hydroxyproline	0.0801913	0.120436	0.510284	1.08349	0.855676	1.37197	0.841279
abi_min_multivariate	Primary	gamma-tocopherol	-0.100758	0.167675	0.552131	0.904152	0.650899	1.25594	0.84389
abi_min_multivariate	Primary	alpha-tocopherol	-0.134798	0.128637	0.302538	0.873892	0.67914	1.12449	0.696408
abi_min_multivariate	Primary	threonine	0.106522	0.12806	0.411679	1.1124	0.865476	1.42978	0.793241
abi_min_multivariate	Primary	threonic acid	0.332179	0.13709	0.0212248	1.394	1.06554	1.82372	0.334738
abi_min_multivariate	Primary	threitol	0.175838	0.164324	0.292594	1.19225	0.863952	1.64529	0.696408
abi_min_multivariate	Primary	taurine	-0.305259	0.241334	0.215049	0.736933	0.459198	1.18265	0.624665
abi_min_multivariate	Primary	sucrose	-0.169	0.189423	0.378953	0.844509	0.582592	1.22418	0.774702
abi_min_multivariate	Primary	succinic acid	0.29969	0.112502	0.0119953	1.34944	1.08241	1.68235	0.334738
abi_min_multivariate	Primary	stearic acid	0.0520914	0.101137	0.610052	1.05347	0.86404	1.28444	0.854737
abi_min_multivariate	Primary	shikimic acid	-0.251794	0.222642	0.266488	0.777405	0.502494	1.20272	0.677324
abi_min_multivariate	Primary	serine	-0.0596868	0.120425	0.623538	0.94206	0.743997	1.19285	0.854737
abi_min_multivariate	Primary	salicylic acid	0.0510161	0.255318	0.84289	1.05234	0.638006	1.73575	0.934473
abi_min_multivariate	Primary	salicylaldehyde	-0.00862288	0.174943	0.960995	0.991414	0.703624	1.39691	0.975103
abi_min_multivariate	Primary	ribose	0.065118	0.127672	0.613522	1.06728	0.831006	1.37075	0.854737
abi_min_multivariate	Primary	ribonic acid	-0.0945504	0.1336	0.484248	0.909782	0.700188	1.18212	0.820531
abi_min_multivariate	Primary	pyruvic acid	-0.0476027	0.142754	0.740963	0.953513	0.720795	1.26137	0.934473
abi_min_multivariate	Primary	putrescine	-0.484183	0.285616	0.0997437	0.6162	0.352047	1.07856	0.471684
abi_min_multivariate	Primary	pseudo uridine	-0.0961261	0.125168	0.448132	0.908349	0.710735	1.16091	0.816913
abi_min_multivariate	Primary	propane 1 3 diol	-0.0484794	0.0967142	0.619616	0.952677	0.788172	1.15152	0.854737
abi_min_multivariate	Primary	proline	0.0161714	0.122097	0.89546	1.0163	0.800004	1.29108	0.934473
abi_min_multivariate	Primary	pipecolinic acid	-0.226957	0.171696	0.19559	0.796955	0.569224	1.1158	0.59655
abi_min_multivariate	Primary	phosphoethanolamine	-0.0241378	0.178139	0.893065	0.976151	0.688466	1.38405	0.934473
abi_min_multivariate	Primary	phosphate	0.141848	0.0921708	0.133643	1.1524	0.961937	1.38058	0.500336
abi_min_multivariate	Primary	phenylalanine	0.100346	0.114499	0.387351	1.10555	0.883316	1.3837	0.774702
abi_min_multivariate	Primary	pentadecanoic acid	-0.0198043	0.13374	0.883209	0.980391	0.754322	1.27421	0.934473
abi_min_multivariate	Primary	pelargonic acid	0.0275968	0.139223	0.844127	1.02798	0.782485	1.3505	0.934473
abi_min_multivariate	Primary	palmitoleic acid	-0.0317281	0.155889	0.84001	0.96877	0.713715	1.31497	0.934473
abi_min_multivariate	Primary	palmitic acid	0.0177597	0.0904043	0.845503	1.01792	0.852627	1.21525	0.934473
abi_min_multivariate	Primary	oxoproline	0.381126	0.142114	0.0114838	1.46393	1.10803	1.93415	0.334738
abi_min_multivariate	Primary	ornithine	-0.229393	0.195115	0.248395	0.795016	0.542363	1.16536	0.669813
abi_min_multivariate	Primary	octanol	-0.0544498	0.118708	0.64956	0.947006	0.750423	1.19509	0.875411
abi_min_multivariate	Primary	octadecanol	-0.155679	0.1287	0.23528	0.855833	0.665025	1.10139	0.667539
abi_min_multivariate	Primary	N-methylalanine	-0.0236977	0.103233	0.819898	0.976581	0.797691	1.19559	0.934473
abi_min_multivariate	Primary	naproxen	0.170092	0.29957	0.574141	1.18541	0.658979	2.1324	0.84389
abi_min_multivariate	Primary	myristic acid	-0.182246	0.156408	0.252552	0.833396	0.613359	1.13237	0.669813
abi_min_multivariate	Primary	myo-inositol	0.173284	0.129393	0.189939	1.1892	0.922815	1.53249	0.594168
abi_min_multivariate	Primary	methionine sulfoxide	-0.00607579	0.146205	0.96711	0.993943	0.746293	1.32377	0.975103
abi_min_multivariate	Primary	methionine	-0.286068	0.191012	0.144027	0.751212	0.516618	1.09233	0.504996
abi_min_multivariate	Primary	methanolphosphate	-0.40242	0.243552	0.108255	0.6687	0.414873	1.07782	0.471684
abi_min_multivariate	Primary	mannose	0.0122005	0.0933771	0.896864	1.01228	0.842974	1.21558	0.934473
abi_min_multivariate	Primary	maltose	0.161916	0.16502	0.33386	1.17576	0.850847	1.62475	0.740563
abi_min_multivariate	Primary	malic acid	0.0662122	0.118609	0.580565	1.06845	0.846825	1.34809	0.84389
abi_min_multivariate	Primary	lyxitol	0.106027	0.142671	0.462809	1.11185	0.840626	1.47059	0.816913
abi_min_multivariate	Primary	lysine	-0.517733	0.255805	0.051393	0.59587	0.360916	0.983777	0.44417
abi_min_multivariate	Primary	linoleic acid	-0.0872734	0.152718	0.571674	0.916426	0.679363	1.23621	0.84389
abi_min_multivariate	Primary	levoglucosan	0.233999	0.215829	0.286384	1.26364	0.827765	1.92904	0.696408
abi_min_multivariate	Primary	leucine	0.0773527	0.126236	0.544365	1.08042	0.843605	1.38372	0.84389
abi_min_multivariate	Primary	lauric acid	-0.0138838	0.107836	0.898362	0.986212	0.798323	1.21832	0.934473
abi_min_multivariate	Primary	lactic acid	0.134303	0.104504	0.207966	1.14374	0.931904	1.40373	0.618825
abi_min_multivariate	Primary	Isothreonic Acid	0.0285381	0.135793	0.834876	1.02895	0.788505	1.34271	0.934473
abi_min_multivariate	Primary	isoleucine	0.118752	0.123729	0.344365	1.12609	0.883595	1.43514	0.750223
abi_min_multivariate	Primary	indoxyl sulfate	0.342256	0.172494	0.05587	1.40812	1.00418	1.97456	0.44417
abi_min_multivariate	Primary	indole-3-lactate	-0.0388516	0.15579	0.804657	0.961893	0.708788	1.30538	0.934473
abi_min_multivariate	Primary	indole-3-acetate	-0.0251231	0.142123	0.860803	0.97519	0.738094	1.28845	0.934473
abi_min_multivariate	Primary	hydroxyproline dipeptide	-0.12534	0.206326	0.547816	0.882197	0.588758	1.32189	0.84389
abi_min_multivariate	Primary	hydroxylamine	0.242239	0.125199	0.0618925	1.2741	0.996854	1.62845	0.44417
abi_min_multivariate	Primary	hydroxycarbamate	-0.404728	0.258261	0.126922	0.667158	0.402154	1.10679	0.499498
abi_min_multivariate	Primary	histidine	-0.416704	0.23353	0.0838485	0.659216	0.417102	1.04187	0.471684
abi_min_multivariate	Primary	hippuric acid	0.129303	0.179003	0.475325	1.13803	0.801282	1.61631	0.816913
abi_min_multivariate	Primary	hexuronic acid	0.0239272	0.160831	0.882667	1.02422	0.74729	1.40376	0.934473
abi_min_multivariate	Primary	hexitol	0.0993317	0.136416	0.471814	1.10443	0.845317	1.44297	0.816913
abi_min_multivariate	Primary	heptadecanoic acid	0.108043	0.117002	0.362698	1.1141	0.885784	1.40125	0.762917
abi_min_multivariate	Primary	glycolic acid	0.238492	0.088568	0.0111825	1.26933	1.06705	1.50996	0.334738
abi_min_multivariate	Primary	glycine	0.206	0.116714	0.0871074	1.22875	0.977497	1.54459	0.471684
abi_min_multivariate	Primary	Glycerol-3-Phosphate	-0.377098	0.203541	0.073169	0.685849	0.460226	1.02208	0.446331
abi_min_multivariate	Primary	glycerol-3-galactoside	0.131938	0.160149	0.416127	1.14104	0.833639	1.56179	0.793241
abi_min_multivariate	Primary	glycerol	0.240321	0.106421	0.0308845	1.27166	1.03225	1.5666	0.339818
abi_min_multivariate	Primary	glyceric acid	0.242467	0.142165	0.097786	1.27439	0.96447	1.6839	0.471684
abi_min_multivariate	Primary	glutamine	-0.46499	0.303508	0.135337	0.628141	0.346502	1.1387	0.500336
abi_min_multivariate	Primary	glutamic acid	-0.277822	0.206658	0.188286	0.757431	0.505164	1.13568	0.594168
abi_min_multivariate	Primary	glucose-1-phosphate	-0.30012	0.137264	0.0362101	0.740729	0.566002	0.969396	0.339818
abi_min_multivariate	Primary	glucose	0.0232513	0.0759888	0.761599	1.02352	0.881891	1.1879	0.934473
abi_min_multivariate	Primary	gluconic acid	0.153512	0.144827	0.297095	1.16592	0.877789	1.54863	0.696408
abi_min_multivariate	Primary	fumaric acid	-0.0524804	0.115623	0.65297	0.948873	0.756463	1.19022	0.875411
abi_min_multivariate	Primary	fucose	0.311614	0.126181	0.0190483	1.36563	1.06641	1.7488	0.334738
abi_min_multivariate	Primary	ethanolamine	0.00947639	0.141823	0.947142	1.00952	0.764528	1.33302	0.971019
abi_min_multivariate	Primary	erythritol	0.101695	0.151403	0.506607	1.10705	0.822789	1.48951	0.841279
abi_min_multivariate	Primary	dodecanol	0.0662381	0.102169	0.521402	1.06848	0.874579	1.30537	0.84389
abi_min_multivariate	Primary	dehydroascorbic acid	0.127016	0.156606	0.423325	1.13544	0.835327	1.54336	0.794549
abi_min_multivariate	Primary	cystine	-0.410671	0.256147	0.118702	0.663205	0.401431	1.09568	0.482722
abi_min_multivariate	Primary	cysteine	0.0370638	0.144322	0.798967	1.03776	0.782072	1.37704	0.934473
abi_min_multivariate	Primary	creatinine	-0.374546	0.217246	0.0943465	0.687601	0.449172	1.05259	0.471684
abi_min_multivariate	Primary	conduritol beta epoxide	0.148464	0.200012	0.463337	1.16005	0.783832	1.71684	0.816913
abi_min_multivariate	Primary	citric acid	-0.101327	0.0892154	0.264492	0.903637	0.758669	1.07631	0.677324
abi_min_multivariate	Primary	citramalic acid	0.159345	0.11723	0.183571	1.17274	0.931996	1.47568	0.594168
abi_min_multivariate	Primary	cholesterol	0.229585	0.104179	0.034855	1.25808	1.02572	1.54307	0.339818
abi_min_multivariate	Primary	caprylic acid	0.0366482	0.115756	0.753603	1.03733	0.826767	1.30152	0.934473
abi_min_multivariate	Primary	capric acid	0.0645269	0.0893477	0.475416	1.06665	0.895302	1.2708	0.816913
abi_min_multivariate	Primary	beta alanine	0.597853	0.221832	0.0111197	1.81821	1.17711	2.80848	0.334738
abi_min_multivariate	Primary	benzyl alcohol	0.371589	0.196191	0.0672925	1.45004	0.987138	2.13	0.446331
abi_min_multivariate	Primary	benzoic acid	9.74351e-05	0.117232	0.999342	1.0001	0.79479	1.25844	0.999342
abi_min_multivariate	Primary	aspartic acid	-0.257753	0.276184	0.357672	0.772786	0.449746	1.32786	0.762917
abi_min_multivariate	Primary	asparagine	0.474045	0.196819	0.02195	1.60648	1.09229	2.36271	0.334738
abi_min_multivariate	Primary	arachidonic acid	-0.205518	0.127913	0.117943	0.814225	0.63367	1.04623	0.482722
abi_min_multivariate	Primary	arachidic acid	-0.0253591	0.10476	0.810272	0.97496	0.793987	1.19718	0.934473
abi_min_multivariate	Primary	aminomalonate	-0.164536	0.190633	0.394504	0.848288	0.583812	1.23257	0.776283
abi_min_multivariate	Primary	alpha ketoglutarate	0.160149	0.0952681	0.102492	1.17369	0.973774	1.41464	0.471684
abi_min_multivariate	Primary	alanine	0.0670452	0.120252	0.581039	1.06934	0.844805	1.35356	0.84389
abi_min_multivariate	Primary	aconitic acid	-0.0586075	0.158368	0.713767	0.943077	0.691419	1.28633	0.934473
abi_min_multivariate	Primary	5-methoxytryptamine	-0.398809	0.266875	0.144876	0.671119	0.397769	1.13232	0.504996
abi_min_multivariate	Primary	4-hydroxybutyric acid	0.500342	0.220104	0.0298655	1.64929	1.07137	2.53894	0.339818
abi_min_multivariate	Primary	4-hydroxybenzoate	0.287817	0.210248	0.180551	1.33351	0.883142	2.01356	0.594168
abi_min_multivariate	Primary	3-hydroxybutyric acid	0.0262651	0.151979	0.863881	1.02661	0.762149	1.38285	0.934473
abi_min_multivariate	Primary	3-aminoisobutyric acid	0.346419	0.143017	0.021266	1.414	1.06834	1.87148	0.334738
abi_min_multivariate	Primary	2-ketoisovaleric acid	0.030859	0.106007	0.77285	1.03134	0.837852	1.26951	0.934473
abi_min_multivariate	Primary	2-ketoisocaproic acid	0.0236781	0.103492	0.820487	1.02396	0.835967	1.25423	0.934473
abi_min_multivariate	Primary	2-hydroxyvaleric acid	0.235126	0.1254	0.0699432	1.26507	0.989399	1.61754	0.446331
abi_min_multivariate	Primary	salicyluric acid	0.46146	0.204251	0.0308113	1.58639	1.06304	2.3674	0.339818
abi_min_multivariate	Primary	2-hydroxyglutaric acid	0.0692831	0.114123	0.548076	1.07174	0.85693	1.3404	0.84389
abi_min_multivariate	Primary	2-hydroxybutanoic acid	0.0134016	0.110047	0.903834	1.01349	0.816858	1.25746	0.934473
abi_min_multivariate	Primary	2-Deoxytetronic acid	0.0675856	0.131023	0.609518	1.06992	0.827606	1.38319	0.854737
abi_min_multivariate	Primary	2,3-Dihydroxybutanoic acid	0.0625972	0.150855	0.680948	1.0646	0.792092	1.43086	0.902996
abi_min_multivariate	Complex Lipids	Cholesterol-d7	0.0467254	0.0592212	0.43592	1.04783	0.933002	1.1768	0.989419
abi_min_multivariate	Complex Lipids	12-[(Cyclohexylcarbamoyl)amino]dodecanoic acid	0.0100694	0.0326399	0.759702	1.01012	0.947522	1.07685	0.989419
abi_min_multivariate	Complex Lipids	1_DG.12.0.12.0.0.0.iSTD	-0.0839623	0.0568311	0.149344	0.919466	0.822546	1.02781	0.989419
abi_min_multivariate	Complex Lipids	1_LPC.17.0.iSTD	0.0206936	0.0505614	0.685063	1.02091	0.924588	1.12726	0.989419
abi_min_multivariate	Complex Lipids	1_LPE.17.1.iSTD	-0.0399482	0.0623869	0.526516	0.960839	0.850249	1.08581	0.989419
abi_min_multivariate	Complex Lipids	1_PC.25.0.iSTD	0.0125534	0.0339244	0.713789	1.01263	0.947491	1.08225	0.989419
abi_min_multivariate	Complex Lipids	1_PE.17.0.17.0.iSTD	-0.0695798	0.0636403	0.282411	0.932786	0.823399	1.0567	0.989419
abi_min_multivariate	Complex Lipids	1_SM.d35.1.iSTD	-0.0194181	0.037448	0.607653	0.980769	0.911361	1.05546	0.989419
abi_min_multivariate	Complex Lipids	C17 Sphingosine	-0.0260143	0.0683158	0.705872	0.974321	0.852218	1.11392	0.989419
abi_min_multivariate	Complex Lipids	1_CE.22.1.iSTD	0.000299435	0.0316286	0.992505	1.0003	0.940172	1.06427	0.998599
abi_min_multivariate	Complex Lipids	N-Tetracosanoyl-C17-sphingosine	-0.0176068	0.0425541	0.681816	0.982547	0.903921	1.06801	0.989419
abi_min_multivariate	Complex Lipids	1-Heptadecanoyl-rac-glycerol	-0.0245581	0.0355391	0.494538	0.975741	0.910087	1.04613	0.989419
abi_min_multivariate	Complex Lipids	1_TG.17.0.17.1.17.0.d5.iSTD	-0.0413383	0.0375299	0.278906	0.959504	0.891458	1.03275	0.989419
abi_min_multivariate	Complex Lipids	1_Ceramide.d18.1.17.0.iSTD	-0.0217037	0.0722608	0.765851	0.97853	0.849307	1.12742	0.989419
abi_min_multivariate	Complex Lipids	12-[(Cyclohexylcarbamoyl)amino]dodecanoic acid	-0.0111394	0.0633459	0.86152	0.988922	0.873456	1.11965	0.989419
abi_min_multivariate	Complex Lipids	1_FA.16.0.d3.iSTD	-0.0148215	0.0672301	0.826914	0.985288	0.863646	1.12406	0.989419
abi_min_multivariate	Complex Lipids	1_MAG.17.0.0.0.0.0.iSTD	-0.0362616	0.0608955	0.555716	0.964388	0.855887	1.08664	0.989419
abi_min_multivariate	Complex Lipids	1-Dodecanoyl-sn-glycero-3-phosphocholine	-0.0351486	0.0629915	0.580735	0.965462	0.853327	1.09233	0.989419
abi_min_multivariate	Complex Lipids	1_PG.17.0.17.0.iSTD	0.0273802	0.056936	0.633864	1.02776	0.919234	1.1491	0.989419
abi_min_multivariate	Complex Lipids	1_SM.d18.1.17.0.iSTD	-0.0917886	0.0693481	0.195017	0.912298	0.796355	1.04512	0.989419
abi_min_multivariate	Complex Lipids	Cer(d18:1/14:0)	-0.274459	0.133525	0.0480678	0.759983	0.584986	0.98733	0.989419
abi_min_multivariate	Complex Lipids	Ceramide.d34.0.	0.026156	0.13551	0.848163	1.0265	0.787066	1.33877	0.989419
abi_min_multivariate	Complex Lipids	Ceramide.d34.1.	-0.0299168	0.0836847	0.723069	0.970526	0.823708	1.14351	0.989419
abi_min_multivariate	Complex Lipids	Ceramide.d36.1.	-0.0664358	0.0963501	0.495463	0.935723	0.774698	1.13022	0.989419
abi_min_multivariate	Complex Lipids	Ceramide.d38.1.	0.0689946	0.103046	0.507946	1.07143	0.875487	1.31123	0.989419
abi_min_multivariate	Complex Lipids	N-(Tricosanoyl)-hexadecasphing-4-enine	0.164161	0.10857	0.140341	1.1784	0.952527	1.45784	0.989419
abi_min_multivariate	Complex Lipids	Ceramide.d40.0.	-0.0312674	0.13322	0.815933	0.969216	0.746486	1.2584	0.989419
abi_min_multivariate	Complex Lipids	Ceramide.d40.1.	0.0190883	0.105011	0.856906	1.01927	0.829665	1.25221	0.989419
abi_min_multivariate	Complex Lipids	Ceramide.d41.1.	0.0758825	0.10585	0.478644	1.07884	0.876706	1.32757	0.989419
abi_min_multivariate	Complex Lipids	Ceramide.d42.0.	-0.062844	0.140338	0.657312	0.93909	0.713262	1.23642	0.989419
abi_min_multivariate	Complex Lipids	Ceramide.d42.1.	-0.0364063	0.105621	0.732583	0.964248	0.78394	1.18603	0.989419
abi_min_multivariate	Complex Lipids	Ceramide.d42.2.A.	-0.128066	0.112415	0.263063	0.879795	0.705817	1.09666	0.989419
abi_min_multivariate	Complex Lipids	Cer(d18:1/24:1(15Z))	0.258097	0.153129	0.101625	1.29446	0.958834	1.74758	0.989419
abi_min_multivariate	Complex Lipids	N-(Pentacosanoyl)-sphing-4-enine	0.0865198	0.151648	0.572302	1.09037	0.810009	1.46778	0.989419
abi_min_multivariate	Complex Lipids	N-[(E)-1,3-Dihydroxyicos-4-en-2-yl]tetracosanamide	-0.0285886	0.0944404	0.764065	0.971816	0.807597	1.16943	0.989419
abi_min_multivariate	Complex Lipids	lauric acid	-0.167811	0.171281	0.334564	0.845514	0.604398	1.18282	0.989419
abi_min_multivariate	Complex Lipids	myristic acid	0.000337009	0.109491	0.997563	1.00034	0.807134	1.23979	0.998599
abi_min_multivariate	Complex Lipids	5Z-Tetradecenoic acid	0.0299658	0.139682	0.831496	1.03042	0.783635	1.35492	0.989419
abi_min_multivariate	Complex Lipids	FA (15:0) (pentadecylic acid)	0.106493	0.140553	0.454191	1.11237	0.844517	1.46518	0.989419
abi_min_multivariate	Complex Lipids	FA.15.1.	0.216215	0.191859	0.268146	1.24137	0.852289	1.80807	0.989419
abi_min_multivariate	Complex Lipids	FA (16:1) (palmitoleic acid)	-0.157901	0.139158	0.264936	0.853934	0.650086	1.1217	0.989419
abi_min_multivariate	Complex Lipids	heptadecenoic acid) (heptadecenoic acid)	-0.0671474	0.113903	0.559658	0.935057	0.747966	1.16895	0.989419
abi_min_multivariate	Complex Lipids	FA (18:1) (oleic acid)	-0.122496	0.117144	0.303541	0.88471	0.703211	1.11305	0.989419
abi_min_multivariate	Complex Lipids	FA (18:2) (linoleic acid)	-0.105739	0.137498	0.447518	0.899659	0.687128	1.17793	0.989419
abi_min_multivariate	Complex Lipids	Alpha-Linolenic Acid	-0.0408571	0.141433	0.774537	0.959966	0.727555	1.26662	0.989419
abi_min_multivariate	Complex Lipids	FA.20.1.eicosenoic.acid	-0.160156	0.124769	0.208492	0.852011	0.667175	1.08805	0.989419
abi_min_multivariate	Complex Lipids	eicosadienoic acid	-0.193266	0.126269	0.135698	0.824263	0.643552	1.05572	0.989419
abi_min_multivariate	Complex Lipids	eicosatrienoic acid	-0.0330127	0.142635	0.818439	0.967526	0.73156	1.2796	0.989419
abi_min_multivariate	Complex Lipids	homo-gamma-linolenic acid	-0.151575	0.115745	0.199668	0.859353	0.684933	1.07819	0.989419
abi_min_multivariate	Complex Lipids	arachidonic acid	-0.209267	0.113523	0.0745507	0.811179	0.649358	1.01333	0.989419
abi_min_multivariate	Complex Lipids	eicosapentaenoic acid	-0.140129	0.197311	0.482727	0.869246	0.590457	1.27967	0.989419
abi_min_multivariate	Complex Lipids	docosahexaenoic acid	-0.227245	0.123909	0.0759744	0.796726	0.624935	1.01574	0.989419
abi_min_multivariate	Complex Lipids	FA (24:1) (nervonic acid)	-0.03811	0.0917317	0.680584	0.962607	0.804202	1.15221	0.989419
abi_min_multivariate	Complex Lipids	(10E,13E,16E,19E)-Docosa-10,13,16,19-tetraenoic acid	-0.210005	0.116405	0.0806375	0.81058	0.645223	1.01831	0.989419
abi_min_multivariate	Complex Lipids	GlcCer.d38.1.	0.087054	0.101788	0.398771	1.09096	0.893642	1.33184	0.989419
abi_min_multivariate	Complex Lipids	GlcCer.d40.1.	0.0523589	0.111398	0.641532	1.05375	0.847062	1.31088	0.989419
abi_min_multivariate	Complex Lipids	GlcCer.d41.1.	0.164018	0.110145	0.14625	1.17824	0.949455	1.46214	0.989419
abi_min_multivariate	Complex Lipids	GlcCer.d42.1.	0.0364848	0.105622	0.732032	1.03716	0.843215	1.27571	0.989419
abi_min_multivariate	Complex Lipids	GlcCer.d42.2.	-0.0302497	0.107515	0.78025	0.970203	0.785859	1.19779	0.989419
abi_min_multivariate	Complex Lipids	GlcCerd14.14E.20.02OH.	-0.0118909	0.112279	0.916319	0.98818	0.79298	1.23143	0.990732
abi_min_multivariate	Complex Lipids	1-Myristoyl-sn-glycero-3-phosphocholine	0.0811349	0.179041	0.653488	1.08452	0.763544	1.54042	0.989419
abi_min_multivariate	Complex Lipids	LPC (16:1)	0.143775	0.128832	0.272739	1.15462	0.896967	1.48629	0.989419
abi_min_multivariate	Complex Lipids	LPC (18:0) A	0.201141	0.0904688	0.0333796	1.2228	1.02411	1.46003	0.989419
abi_min_multivariate	Complex Lipids	LPC (18:0) B	0.13909	0.0802706	0.0927669	1.14923	0.981925	1.34504	0.989419
abi_min_multivariate	Complex Lipids	LPC (18:1)	0.094956	0.116412	0.42071	1.09961	0.875279	1.38144	0.989419
abi_min_multivariate	Complex Lipids	1-(9Z,12Z-Octadecadienoyl)-sn-glycero-3-phosphocholine	0.205767	0.114657	0.0821636	1.22847	0.981219	1.53802	0.989419
abi_min_multivariate	Complex Lipids	LPC.20.3.	0.161786	0.116565	0.174742	1.17561	0.935494	1.47735	0.989419
abi_min_multivariate	Complex Lipids	LPE.16.0.	0.0633666	0.142959	0.660567	1.06542	0.805064	1.40997	0.989419
abi_min_multivariate	Complex Lipids	LPE.18.2.	0.22182	0.137721	0.117079	1.24835	0.953025	1.63518	0.989419
abi_min_multivariate	Complex Lipids	LPE.20.4.	0.099172	0.129072	0.447914	1.10426	0.857436	1.42213	0.989419
abi_min_multivariate	Complex Lipids	LPE.22.6.	-0.0847993	0.118863	0.480758	0.918697	0.727769	1.15971	0.989419
abi_min_multivariate	Complex Lipids	PC.32.0.	-0.0403192	0.0812111	0.622953	0.960483	0.819146	1.12621	0.989419
abi_min_multivariate	Complex Lipids	PC.32.1.	0.0310031	0.153264	0.840974	1.03149	0.763842	1.39292	0.989419
abi_min_multivariate	Complex Lipids	PC (32:2)	0.174815	0.101729	0.095378	1.19103	0.975726	1.45383	0.989419
abi_min_multivariate	Complex Lipids	PC (33:1)	-0.0385785	0.0991406	0.699758	0.962156	0.792237	1.16852	0.989419
abi_min_multivariate	Complex Lipids	PC.33.2.	0.277433	0.129553	0.0399513	1.31974	1.02379	1.70124	0.989419
abi_min_multivariate	Complex Lipids	PC.34.0.	0.00129812	0.0551342	0.981362	1.0013	0.898737	1.11557	0.998599
abi_min_multivariate	Complex Lipids	PC.34.2.	0.0511378	0.0831289	0.542797	1.05247	0.894228	1.23871	0.989419
abi_min_multivariate	Complex Lipids	PC.34.3.	0.0271056	0.0900291	0.765304	1.02748	0.861266	1.22576	0.989419
abi_min_multivariate	Complex Lipids	PC.34.4.	0.112927	0.112376	0.322482	1.11955	0.898229	1.3954	0.989419
abi_min_multivariate	Complex Lipids	PC (35:1)	-0.3029	0.112899	0.0114528	0.738673	0.59204	0.921623	0.989419
abi_min_multivariate	Complex Lipids	PC (35:2)	0.051102	0.0534145	0.345889	1.05243	0.94782	1.16859	0.989419
abi_min_multivariate	Complex Lipids	PC.35.4.	0.137106	0.0748892	0.076459	1.14695	0.99037	1.32829	0.989419
abi_min_multivariate	Complex Lipids	PC.36.2.	0.0904113	0.067003	0.186691	1.09462	0.959911	1.24824	0.989419
abi_min_multivariate	Complex Lipids	PC.36.3.B.	-0.10805	0.161691	0.508765	0.897583	0.653793	1.23228	0.989419
abi_min_multivariate	Complex Lipids	PC (36:4) A	0.222446	0.0815366	0.0102559	1.24913	1.06464	1.46559	0.989419
abi_min_multivariate	Complex Lipids	PC.36.5.A.	0.163395	0.162372	0.321822	1.1775	0.856539	1.61873	0.989419
abi_min_multivariate	Complex Lipids	PC.36.5.B.	-0.076636	0.120024	0.527687	0.926227	0.732068	1.17188	0.989419
abi_min_multivariate	Complex Lipids	PC (37:4)	-0.232195	0.149989	0.131438	0.792792	0.590862	1.06373	0.989419
abi_min_multivariate	Complex Lipids	PC.38.2.	-0.0240586	0.0767913	0.756086	0.976228	0.839818	1.1348	0.989419
abi_min_multivariate	Complex Lipids	PC.38.3.	0.0518286	0.0827692	0.535636	1.0532	0.895477	1.23869	0.989419
abi_min_multivariate	Complex Lipids	PC.38.4.A.	-0.0854323	0.0847693	0.321101	0.918115	0.777571	1.08406	0.989419
abi_min_multivariate	Complex Lipids	PC.38.5.A.	-0.0513035	0.0860534	0.555247	0.94999	0.802544	1.12453	0.989419
abi_min_multivariate	Complex Lipids	PC.38.5.B.	-0.14015	0.085448	0.110763	0.869228	0.735189	1.0277	0.989419
abi_min_multivariate	Complex Lipids	PC.38.6.	-0.146199	0.101128	0.157991	0.863986	0.708639	1.05339	0.989419
abi_min_multivariate	Complex Lipids	PC.40.4.	0.0158615	0.122445	0.897742	1.01599	0.799211	1.29156	0.990732
abi_min_multivariate	Complex Lipids	PC(o-20:1(11Z)/20:4(8Z,11Z,14Z,17Z))	0.0845935	0.141008	0.552784	1.08827	0.825487	1.43472	0.989419
abi_min_multivariate	Complex Lipids	PC.40.5.B.	-0.0364844	0.118995	0.761132	0.964173	0.763597	1.21744	0.989419
abi_min_multivariate	Complex Lipids	PC (40:6)	-0.125506	0.0956363	0.198744	0.88205	0.731284	1.0639	0.989419
abi_min_multivariate	Complex Lipids	PC.40.7.	-0.0757225	0.130171	0.564834	0.927073	0.718308	1.19651	0.989419
abi_min_multivariate	Complex Lipids	PC.o.32.0.	-0.119552	0.131413	0.36976	0.887318	0.685833	1.148	0.989419
abi_min_multivariate	Complex Lipids	1-(1Z-Hexadecenyl)-2-hexadecanoyl-glycero-3-phosphocholine	0.00974908	0.098777	0.921994	1.0098	0.832057	1.2255	0.990732
abi_min_multivariate	Complex Lipids	PC.p.34.0.or.PC.o.34.1.	-0.0760083	0.0846684	0.376041	0.926808	0.785089	1.09411	0.989419
abi_min_multivariate	Complex Lipids	PC.p.34.1.or.PC.o.34.2.A.	0.0538149	0.0885386	0.547601	1.05529	0.887168	1.25527	0.989419
abi_min_multivariate	Complex Lipids	PC.p.34.1.or.PC.o.34.2.B.	-0.0672146	0.0881854	0.451524	0.934994	0.786582	1.11141	0.989419
abi_min_multivariate	Complex Lipids	PC.p.34.2.or.PC.o.34.3.	-0.100864	0.100541	0.323285	0.904056	0.742357	1.10098	0.989419
abi_min_multivariate	Complex Lipids	PC.p.36.2.or.PC.o.36.3.	-0.0188323	0.177082	0.91597	0.981344	0.693563	1.38853	0.990732
abi_min_multivariate	Complex Lipids	PC.p.36.3.or.PC.o.36.4.	-0.0156179	0.0845716	0.854653	0.984503	0.83412	1.162	0.989419
abi_min_multivariate	Complex Lipids	PC.p.36.4.or.PC.o.36.5.	0.0201897	0.113729	0.860216	1.02039	0.816507	1.27519	0.989419
abi_min_multivariate	Complex Lipids	PC.p.38.3.or.PC.o.38.4.	-0.0705789	0.0874065	0.425353	0.931854	0.785138	1.10599	0.989419
abi_min_multivariate	Complex Lipids	PC.p.38.4.or.PC.o.38.5.A.	-0.0371185	0.0851024	0.665647	0.963562	0.815528	1.13847	0.989419
abi_min_multivariate	Complex Lipids	PC(P-18:0/20:4(5Z,8Z,11Z,14Z))	-0.0257334	0.150327	0.865157	0.974595	0.725878	1.30853	0.989419
abi_min_multivariate	Complex Lipids	PC.p.38.5.or.PC.o.38.6.	-0.102127	0.190398	0.595399	0.902914	0.621694	1.31134	0.989419
abi_min_multivariate	Complex Lipids	PC.p.40.3.or.PC.o.40.4.	-0.010514	0.0934892	0.91116	0.989541	0.823862	1.18854	0.990732
abi_min_multivariate	Complex Lipids	PC.p.40.4.or.PC.o.40.5.	-0.143038	0.095217	0.142842	0.866721	0.719166	1.04455	0.989419
abi_min_multivariate	Complex Lipids	1-(1Z-Eicosenyl)-2-(7Z,10Z,13Z,16Z-docosatetraenoyl)-glycero-3-phosphocholine	-0.119843	0.0787625	0.137936	0.887059	0.760167	1.03513	0.989419
abi_min_multivariate	Complex Lipids	PC(o-22:2(13Z,16Z)/22:3(10Z,13Z,16Z))	-0.208192	0.115764	0.0815506	0.812051	0.647207	1.01888	0.989419
abi_min_multivariate	Complex Lipids	PE.34.1.	-0.0258217	0.147982	0.862577	0.974509	0.729157	1.30242	0.989419
abi_min_multivariate	Complex Lipids	PE.34.2.	-0.0106425	0.141784	0.940633	0.989414	0.749358	1.30637	0.99253
abi_min_multivariate	Complex Lipids	PE.36.1.	-0.0411735	0.0892921	0.647838	0.959663	0.805585	1.14321	0.989419
abi_min_multivariate	Complex Lipids	PE.36.2.	0.0508901	0.12339	0.682773	1.05221	0.82617	1.34009	0.989419
abi_min_multivariate	Complex Lipids	PE.36.4.	-0.07281	0.163191	0.658482	0.929777	0.675256	1.28023	0.989419
abi_min_multivariate	Complex Lipids	1-Eicosanoyl-2-(9Z,12Z-octadecadienoyl)-sn-glycero-3-phosphoethanolamine	0.0774547	0.0574541	0.187088	1.08053	0.965455	1.20933	0.989419
abi_min_multivariate	Complex Lipids	PE.38.4.A.	0.0706444	0.134521	0.603096	1.0732	0.824468	1.39697	0.989419
abi_min_multivariate	Complex Lipids	PE.38.4.B.	-0.0187068	0.121779	0.878879	0.981467	0.773064	1.24605	0.990732
abi_min_multivariate	Complex Lipids	PE (38:6)	-0.22827	0.171774	0.193279	0.795909	0.56839	1.1145	0.989419
abi_min_multivariate	Complex Lipids	PE.p.34.1.or.PE.o.34.2.	0.188928	0.147663	0.209935	1.20795	0.904394	1.61341	0.989419
abi_min_multivariate	Complex Lipids	PE.p.34.2.or.PE.o.34.3.	0.029674	0.143206	0.837157	1.03012	0.778015	1.36391	0.989419
abi_min_multivariate	Complex Lipids	PE.p.36.1.or.PE.o.36.2.	0.199787	0.136084	0.151834	1.22114	0.935254	1.59442	0.989419
abi_min_multivariate	Complex Lipids	PE.p.36.2.or.PE.o.36.3.	0.00921698	0.121172	0.939841	1.00926	0.795901	1.27981	0.99253
abi_min_multivariate	Complex Lipids	PE.p.36.4.pr.PEo.36.5	0.0374477	0.139421	0.789965	1.03816	0.789925	1.3644	0.989419
abi_min_multivariate	Complex Lipids	PE.p.36.5.or.PE.o.36.6.	-0.0333606	0.151677	0.827311	0.96719	0.718458	1.30203	0.989419
abi_min_multivariate	Complex Lipids	PE(P-18:0/20:3(8Z,11Z,14Z))	-0.102616	0.183284	0.579465	0.902474	0.630115	1.29256	0.989419
abi_min_multivariate	Complex Lipids	PE.p.38.4.or.PE.o.38.5.	0.0421418	0.125751	0.739721	1.04304	0.815193	1.33458	0.989419
abi_min_multivariate	Complex Lipids	PE.p.38.5.or.PE.o.38.6.	-0.0503358	0.141089	0.723609	0.95091	0.721177	1.25383	0.989419
abi_min_multivariate	Complex Lipids	PE(P-18:0/22:4(7Z,10Z,13Z,16Z))	-0.211691	0.121472	0.090989	0.809215	0.63777	1.02675	0.989419
abi_min_multivariate	Complex Lipids	1-(1Z-Eicosenyl)-2-(5Z,8Z,11Z,14Z,17Z-eicosapentaenoyl)-glycero-3-phosphoethanolamine	0.0721738	0.154118	0.642743	1.07484	0.794615	1.45389	0.989419
abi_min_multivariate	Complex Lipids	PE.p.40.7.or.PE.o.40.8.	-0.0818968	0.143611	0.572478	0.921367	0.695326	1.22089	0.989419
abi_min_multivariate	Complex Lipids	[(E)-2-(Dodecanoylamino)-3-hydroxyoctadec-4-enyl] 2-(trimethylazaniumyl)ethyl phosphate	0.0195493	0.138824	0.888894	1.01974	0.776821	1.33863	0.990732
abi_min_multivariate	Complex Lipids	N-(Tetradecanoyl)-4E,14Z-sphingadienine-1-phosphocholine	0.115188	0.0790417	0.154776	1.12208	0.961045	1.31011	0.989419
abi_min_multivariate	Complex Lipids	SM.d33.1.	0.0654931	0.0762068	0.396505	1.06769	0.919549	1.23969	0.989419
abi_min_multivariate	Complex Lipids	SM.d34.0.	0.0475549	0.0794132	0.553503	1.0487	0.897542	1.22532	0.989419
abi_min_multivariate	Complex Lipids	N-(Octadecanoyl)-sphinganine-1-phosphocholine	-0.204334	0.122459	0.104957	0.81519	0.641239	1.03633	0.989419
abi_min_multivariate	Complex Lipids	[(E)-3-Hydroxy-2-(octadecanoylamino)octadec-4-enyl] 2-(trimethylazaniumyl)ethyl phosphate	-0.0497106	0.0751053	0.512788	0.951505	0.821259	1.10241	0.989419
abi_min_multivariate	Complex Lipids	SM.d36.2.	-0.094664	0.108409	0.389054	0.909679	0.735543	1.12504	0.989419
abi_min_multivariate	Complex Lipids	N-(9Z-Octadecenoyl)-4E,14Z-sphingadienine-1-phosphocholine	0.0577007	0.104854	0.585938	1.0594	0.862592	1.30111	0.989419
abi_min_multivariate	Complex Lipids	SM.d38.2.	-0.00907579	0.0771174	0.907051	0.990965	0.851951	1.15266	0.990732
abi_min_multivariate	Complex Lipids	SM.d39.1.	0.145727	0.0726414	0.0533588	1.15688	1.00336	1.3339	0.989419
abi_min_multivariate	Complex Lipids	SM.d40.2.A.	-0.111747	0.213363	0.604068	0.894271	0.588641	1.35859	0.989419
abi_min_multivariate	Complex Lipids	SM (d40:2) A	-0.0776921	0.149552	0.606987	0.925249	0.690173	1.24039	0.989419
abi_min_multivariate	Complex Lipids	SM.d42.2.A.	-0.140291	0.0893579	0.126255	0.869105	0.729473	1.03547	0.989419
abi_min_multivariate	Complex Lipids	SM.d42.2.B.	0.162636	0.123877	0.198562	1.17661	0.922965	1.49995	0.989419
abi_min_multivariate	Complex Lipids	SM.d42.3.	-0.092979	0.087045	0.293435	0.911213	0.768291	1.08072	0.989419
abi_min_multivariate	Complex Lipids	N-(15Z-Tetracosenoyl)-nonadecasphinganine-1-phosphocholine	0.0201476	0.0917403	0.827566	1.02035	0.852431	1.22135	0.989419
abi_min_multivariate	Complex Lipids	SM.d43.2.	0.010597	0.117386	0.928631	1.01065	0.802937	1.27211	0.990732
abi_min_multivariate	Complex Lipids	Acylcarnitine.C10.0.	-0.107736	0.150146	0.478247	0.897865	0.668966	1.20509	0.989419
abi_min_multivariate	Complex Lipids	Acylcarnitine.C10.1.	-0.0487002	0.1796	0.78801	0.952467	0.669841	1.35434	0.989419
abi_min_multivariate	Complex Lipids	Dodecanoylcarnitine	-0.0592119	0.130418	0.652881	0.942507	0.729913	1.21702	0.989419
abi_min_multivariate	Complex Lipids	(5Z,8Z)-Tetradecadienoylcarnitine	-0.0461058	0.123454	0.711265	0.954941	0.749705	1.21636	0.989419
abi_min_multivariate	Complex Lipids	Acylcarnitine.C16.0.	0.0796246	0.0818582	0.337991	1.08288	0.922362	1.27133	0.989419
abi_min_multivariate	Complex Lipids	Acylcarnitine.C18.0.	0.0936982	0.0781554	0.239381	1.09823	0.942248	1.28003	0.989419
abi_min_multivariate	Complex Lipids	Acylcarnitine.C18.1.	0.0470511	0.0832215	0.575764	1.04818	0.890419	1.23388	0.989419
abi_min_multivariate	Complex Lipids	Acylcarnitine.C18.2.	0.0601102	0.0886336	0.502528	1.06195	0.892604	1.26343	0.989419
abi_min_multivariate	Complex Lipids	CE.18.1.	0.0491383	0.114387	0.670382	1.05037	0.839406	1.31434	0.989419
abi_min_multivariate	Complex Lipids	CE.18.2.	0.222868	0.128793	0.0931871	1.24966	0.970867	1.6085	0.989419
abi_min_multivariate	Complex Lipids	20:3 Cholesteryl ester	0.187989	0.14654	0.208758	1.20682	0.905535	1.60835	0.989419
abi_min_multivariate	Complex Lipids	CE.20.5.	-0.126973	0.11739	0.287496	0.880757	0.699733	1.10861	0.989419
abi_min_multivariate	Complex Lipids	CE.22.6.	-0.14254	0.0937806	0.138348	0.867153	0.721553	1.04213	0.989419
abi_min_multivariate	Complex Lipids	N-Tricosanoylsphingosine	0.0768232	0.0993049	0.444839	1.07985	0.888861	1.31188	0.989419
abi_min_multivariate	Complex Lipids	Ceramide.d42.2.	-0.0997559	0.0881068	0.265957	0.905058	0.761515	1.07566	0.989419
abi_min_multivariate	Complex Lipids	Cholesterol	0.0233919	0.0534526	0.664601	1.02367	0.921848	1.13673	0.989419
abi_min_multivariate	Complex Lipids	1-Palmitoyl-2-oleoyl-sn-glycerol	-0.0531843	0.151144	0.727235	0.948205	0.705093	1.27514	0.989419
abi_min_multivariate	Complex Lipids	DG.34.2.	-0.0696295	0.13267	0.603317	0.932739	0.719166	1.20974	0.989419
abi_min_multivariate	Complex Lipids	Diacylglycerol	-0.0921406	0.140139	0.515565	0.911977	0.692939	1.20025	0.989419
abi_min_multivariate	Complex Lipids	DG.36.3.	-0.038005	0.136665	0.782733	0.962708	0.736484	1.25842	0.989419
abi_min_multivariate	Complex Lipids	DG.38.5.	-0.158368	0.136007	0.252867	0.853536	0.653807	1.11428	0.989419
abi_min_multivariate	Complex Lipids	DG.38.6.	-0.144768	0.126254	0.260034	0.865223	0.675551	1.10815	0.989419
abi_min_multivariate	Complex Lipids	XGal.Gal.Cerd18.1.16.0.or.Lactosylceramided18.1.16.0.	-0.0254087	0.104383	0.809235	0.974911	0.794535	1.19624	0.989419
abi_min_multivariate	Complex Lipids	LPC.15.0.	0.202774	0.10165	0.0546368	1.2248	1.00355	1.49482	0.989419
abi_min_multivariate	Complex Lipids	LPC (16:0)	0.168744	0.116425	0.156961	1.18382	0.942284	1.48726	0.989419
abi_min_multivariate	Complex Lipids	[3-[(Z)-Heptadec-9-enoyl]oxy-2-hydroxypropyl] 2-(trimethylazaniumyl)ethyl phosphate	-0.108713	0.137955	0.436477	0.896988	0.684474	1.17548	0.989419
abi_min_multivariate	Complex Lipids	LPC.18.0.	0.153765	0.0812001	0.0673424	1.16622	0.994627	1.36741	0.989419
abi_min_multivariate	Complex Lipids	LPC.18.3.	0.142989	0.131195	0.2839	1.15372	0.89212	1.49202	0.989419
abi_min_multivariate	Complex Lipids	(2-Hydroxy-3-icosanoyloxypropyl) 2-(trimethylazaniumyl)ethyl phosphate	0.124911	0.0857951	0.155156	1.13305	0.957674	1.34054	0.989419
abi_min_multivariate	Complex Lipids	LPC.20.1.	0.0700187	0.114031	0.543534	1.07253	0.857717	1.34114	0.989419
abi_min_multivariate	Complex Lipids	LPC.20.2.	0.0795578	0.147192	0.592593	1.08281	0.811445	1.44492	0.989419
abi_min_multivariate	Complex Lipids	LPC.20.4.	0.06305	0.110013	0.570574	1.06508	0.858494	1.32138	0.989419
abi_min_multivariate	Complex Lipids	LPC.20.5.	0.00890573	0.141143	0.950082	1.00895	0.765111	1.33049	0.997181
abi_min_multivariate	Complex Lipids	LPC.22.5.	0.119436	0.100596	0.243857	1.12686	0.925211	1.37246	0.989419
abi_min_multivariate	Complex Lipids	LPC.22.6.	-0.0465685	0.133988	0.730449	0.954499	0.734045	1.24116	0.989419
abi_min_multivariate	Complex Lipids	LPC.o.16.0.	0.126492	0.073002	0.0927757	1.13484	0.983545	1.30941	0.989419
abi_min_multivariate	Complex Lipids	1-(1Z-Hexadecenyl)-sn-glycero-3-phosphocholine	0.191806	0.0841451	0.0294487	1.21144	1.02725	1.42865	0.989419
abi_min_multivariate	Complex Lipids	1-Octadecanoyl-sn-glycero-3-phosphocholine	0.125753	0.0809597	0.130192	1.134	0.967608	1.32901	0.989419
abi_min_multivariate	Complex Lipids	1-Hexadecanoyl-2-nonanoyl-sn-glycero-3-phosphocholine	0.247378	0.191981	0.206793	1.28066	0.879057	1.86575	0.989419
abi_min_multivariate	Complex Lipids	1,2-Dimyristoyl-sn-glycero-3-phosphocholine	0.0471278	0.140081	0.73874	1.04826	0.796578	1.37945	0.989419
abi_min_multivariate	Complex Lipids	PC.30.0.	0.0929423	0.141845	0.516997	1.0974	0.831043	1.44912	0.989419
abi_min_multivariate	Complex Lipids	PC.31.0.	0.0613171	0.112615	0.589883	1.06324	0.852648	1.32584	0.989419
abi_min_multivariate	Complex Lipids	PC.33.0.	0.0606179	0.107102	0.575353	1.06249	0.861309	1.31067	0.989419
abi_min_multivariate	Complex Lipids	PC.34.1.	-0.026363	0.0923446	0.777112	0.973981	0.812728	1.16723	0.989419
abi_min_multivariate	Complex Lipids	PC.35.3.	0.100888	0.128325	0.437538	1.10615	0.860167	1.42249	0.989419
abi_min_multivariate	Complex Lipids	1-Steroyl-2-oleoylphosphatidylcholine	-0.197709	0.143336	0.177353	0.820608	0.619621	1.08679	0.989419
abi_min_multivariate	Complex Lipids	PC.36.4.B.	-0.0643677	0.0748254	0.396057	0.93766	0.809753	1.08577	0.989419
abi_min_multivariate	Complex Lipids	PC.36.4.C.	-0.0034103	0.0697975	0.961335	0.996596	0.869173	1.1427	0.997181
abi_min_multivariate	Complex Lipids	PC.36.6.	0.0462689	0.101997	0.653158	1.04736	0.857576	1.27913	0.989419
abi_min_multivariate	Complex Lipids	PC (37:2)	0.132246	0.0789226	0.103556	1.14139	0.977807	1.33234	0.989419
abi_min_multivariate	Complex Lipids	1-(9Z,12Z,15Z-Octadecatrienoyl)-2-nonadecanoyl-glycero-3-phosphocholine	0.0940559	0.222643	0.675521	1.09862	0.710118	1.69967	0.989419
abi_min_multivariate	Complex Lipids	PC.37.5	-0.0560752	0.101257	0.583571	0.945468	0.775274	1.15302	0.989419
abi_min_multivariate	Complex Lipids	PC.37.6.	-0.00536883	0.105679	0.959798	0.994646	0.80856	1.22356	0.997181
abi_min_multivariate	Complex Lipids	PC (38:4) A	0.020156	0.119981	0.867646	1.02036	0.806537	1.29087	0.989419
abi_min_multivariate	Complex Lipids	PC.38.4.B	-0.057261	0.120968	0.639173	0.944348	0.745009	1.19702	0.989419
abi_min_multivariate	Complex Lipids	PC.38.6.A.	-0.115115	0.0856319	0.188304	0.891264	0.753555	1.05414	0.989419
abi_min_multivariate	Complex Lipids	PC.39.6.	-0.145493	0.105312	0.176685	0.864596	0.703347	1.06281	0.989419
abi_min_multivariate	Complex Lipids	PC.40.6.A.	-0.00225184	0.0994962	0.982084	0.997751	0.820974	1.21259	0.998599
abi_min_multivariate	Complex Lipids	PC.40.8.	-0.0439586	0.0940966	0.643547	0.956994	0.795816	1.15082	0.989419
abi_min_multivariate	Complex Lipids	PC(20:0/22:5(7Z,10Z,13Z,16Z,19Z))	0.147473	0.135508	0.284591	1.1589	0.888588	1.51145	0.989419
abi_min_multivariate	Complex Lipids	[(2R)-2-[(4E,7E,10E,13E,16E,19E)-Docosa-4,7,10,13,16,19-hexaenoyl]oxy-3-[(E)-icos-1-enoxy]propyl] 2-(trimethylazaniumyl)ethyl phosphate	0.0703537	0.173654	0.688073	1.07289	0.763373	1.5079	0.989419
abi_min_multivariate	Complex Lipids	PC.o.34.0.	-0.0390296	0.0919292	0.673998	0.961722	0.803152	1.1516	0.989419
abi_min_multivariate	Complex Lipids	PC.p.36.1.or.PC.o.36.2.A	0.193885	0.178049	0.284311	1.21396	0.856338	1.72092	0.989419
abi_min_multivariate	Complex Lipids	PC.p.36.1.or.PC.o.36.2.B	0.0927906	0.117268	0.434614	1.09723	0.871922	1.38076	0.989419
abi_min_multivariate	Complex Lipids	PC(P-16:0/22:2(13Z,16Z))	-0.032677	0.113809	0.77587	0.967851	0.774341	1.20972	0.989419
abi_min_multivariate	Complex Lipids	PC.p.38.5.or.PC.o.38.6.A	-0.0530308	0.0825831	0.52535	0.948351	0.806627	1.11498	0.989419
abi_min_multivariate	Complex Lipids	PC.p.38.5.or.PC.o.38.6.B	0.00950048	0.0975564	0.923029	1.00955	0.833843	1.22227	0.990732
abi_min_multivariate	Complex Lipids	PC.p.38.6.or.PCo.38.7	-0.0761071	0.0934154	0.421257	0.926717	0.771668	1.11292	0.989419
abi_min_multivariate	Complex Lipids	PC.p.40.5.or.PC.o.40.6.	-0.144858	0.0884462	0.111259	0.865145	0.727448	1.02891	0.989419
abi_min_multivariate	Complex Lipids	PC.p.40.6.or.PC.o.40.7.A.	-0.0685418	0.087571	0.439558	0.933754	0.786485	1.1086	0.989419
abi_min_multivariate	Complex Lipids	PC (p-40:6) or PC (o-40:7)	-0.0695595	0.116147	0.553462	0.932805	0.74289	1.17127	0.989419
abi_min_multivariate	Complex Lipids	PC.p.40.7.or.PC.o.40.8.	-0.102822	0.0817746	0.217713	0.902287	0.768665	1.05914	0.989419
abi_min_multivariate	Complex Lipids	PC.p.42.3.or.PC.o.42.4.	-0.0977795	0.0827137	0.245858	0.906849	0.77113	1.06645	0.989419
abi_min_multivariate	Complex Lipids	PC.p.42.5.or.PC.o.42.6.	-0.0324125	0.0940301	0.732572	0.968107	0.805162	1.16403	0.989419
abi_min_multivariate	Complex Lipids	PC.p.44.5.or.PC.o.44.6.	-0.151721	0.0926901	0.111457	0.859228	0.716488	1.0304	0.989419
abi_min_multivariate	Complex Lipids	PE.38.4.	-0.0775039	0.114657	0.50392	0.925423	0.739167	1.15861	0.989419
abi_min_multivariate	Complex Lipids	PE.p.36.4.or.PE.o.36.5.	0.0924636	0.124578	0.463372	1.09687	0.859238	1.40023	0.989419
abi_min_multivariate	Complex Lipids	SM.d32.1.	0.126495	0.0960304	0.197114	1.13484	0.940141	1.36987	0.989419
abi_min_multivariate	Complex Lipids	SM.d34.1.	-0.0277075	0.0833729	0.741806	0.972673	0.826035	1.14534	0.989419
abi_min_multivariate	Complex Lipids	SM.d34.2.	-0.0129838	0.0844868	0.878829	0.9871	0.836459	1.16487	0.990732
abi_min_multivariate	Complex Lipids	SM.d37.1.	0.00232516	0.199133	0.990756	1.00233	0.67843	1.48086	0.998599
abi_min_multivariate	Complex Lipids	SM.d38.1.	0.00297993	0.0964113	0.975534	1.00298	0.830285	1.21161	0.998599
abi_min_multivariate	Complex Lipids	N-(Heneicosanoyl)-4E,14Z-sphingadienine-1-phosphocholine	0.0581684	0.13696	0.673889	1.05989	0.810363	1.38626	0.989419
abi_min_multivariate	Complex Lipids	SM.d40.0.	-0.0374936	0.104579	0.72231	0.963201	0.784688	1.18232	0.989419
abi_min_multivariate	Complex Lipids	SM.d40.1.	-0.070503	0.0981124	0.477606	0.931925	0.768893	1.12953	0.989419
abi_min_multivariate	Complex Lipids	SM.d40.2.A	-0.0159082	0.135856	0.907516	0.984218	0.754134	1.2845	0.990732
abi_min_multivariate	Complex Lipids	SM.d40.2.B	-0.0362071	0.093638	0.701559	0.964441	0.802729	1.15873	0.989419
abi_min_multivariate	Complex Lipids	SM.d41.1.	0.04115	0.0881165	0.643667	1.04201	0.876728	1.23845	0.989419
abi_min_multivariate	Complex Lipids	SM.d41.2.	0.0781587	0.0806771	0.339919	1.08129	0.923145	1.26654	0.989419
abi_min_multivariate	Complex Lipids	SM.d42.1.	-0.0975728	0.0931429	0.30269	0.907036	0.755683	1.0887	0.989419
abi_min_multivariate	Complex Lipids	SM (d42:2) A	-0.170263	0.105677	0.116965	0.843443	0.685649	1.03755	0.989419
abi_min_multivariate	Complex Lipids	SM (d42:2) B	0.0250455	0.193483	0.897816	1.02536	0.701747	1.49821	0.990732
abi_min_multivariate	Complex Lipids	TG.14.0.14.0.14.0.	0.138845	0.176296	0.436743	1.14895	0.813268	1.62318	0.989419
abi_min_multivariate	Complex Lipids	TG.44.1.	0.137693	0.186313	0.465271	1.14762	0.796537	1.65345	0.989419
abi_min_multivariate	Complex Lipids	TG.46.0.	0.117954	0.199046	0.557617	1.12519	0.761719	1.6621	0.989419
abi_min_multivariate	Complex Lipids	TG.46.1.	0.147692	0.195347	0.45515	1.15916	0.790423	1.6999	0.989419
abi_min_multivariate	Complex Lipids	TG.46.2.	0.148665	0.194205	0.449579	1.16028	0.792965	1.69775	0.989419
abi_min_multivariate	Complex Lipids	TG(14:0/14:0/18:3(6Z,9Z,12Z))	0.146865	0.183339	0.429005	1.1582	0.808578	1.65899	0.989419
abi_min_multivariate	Complex Lipids	TG.48.0.	0.093077	0.185122	0.618558	1.09755	0.76356	1.57762	0.989419
abi_min_multivariate	Complex Lipids	TG.48.1.	0.107227	0.185984	0.568282	1.11319	0.773136	1.60281	0.989419
abi_min_multivariate	Complex Lipids	TG.48.3.	0.128917	0.176444	0.470317	1.1376	0.804999	1.60761	0.989419
abi_min_multivariate	Complex Lipids	TG.48.4.	0.00750373	0.168403	0.964736	1.00753	0.724288	1.40154	0.997329
abi_min_multivariate	Complex Lipids	1,2-Dihexadecanoyl-3-heptadecanoyl-sn-glycerol	-0.0289668	0.175286	0.869783	0.971449	0.688991	1.3697	0.989419
abi_min_multivariate	Complex Lipids	TG.49.1.	0.0552019	0.180251	0.761398	1.05675	0.742235	1.50455	0.989419
abi_min_multivariate	Complex Lipids	TG.49.2.	0.264832	0.179338	0.149524	1.30321	0.91698	1.85213	0.989419
abi_min_multivariate	Complex Lipids	TG.49.3.	0.0905209	0.159034	0.5732	1.09474	0.801568	1.49515	0.989419
abi_min_multivariate	Complex Lipids	TG.50.0.	0.00222723	0.199672	0.991169	1.00223	0.677646	1.48228	0.998599
abi_min_multivariate	Complex Lipids	TG.50.1.	0.0432721	0.157637	0.785461	1.04422	0.766671	1.42225	0.989419
abi_min_multivariate	Complex Lipids	TG.50.2.	0.0351936	0.148287	0.813911	1.03582	0.774568	1.38519	0.989419
abi_min_multivariate	Complex Lipids	TG.50.4.	0.0782186	0.154304	0.615692	1.08136	0.799141	1.46324	0.989419
abi_min_multivariate	Complex Lipids	TG.50.5.	0.121748	0.152193	0.429635	1.12947	0.838156	1.52203	0.989419
abi_min_multivariate	Complex Lipids	TG (51:1)	0.225589	0.211618	0.294393	1.25306	0.827635	1.89717	0.989419
abi_min_multivariate	Complex Lipids	TG.51.2.	0.00204649	0.167381	0.990321	1.00205	0.721791	1.39113	0.998599
abi_min_multivariate	Complex Lipids	TG.51.3.	0.0392452	0.152047	0.797973	1.04003	0.772003	1.4011	0.989419
abi_min_multivariate	Complex Lipids	TG.51.4.	0.0621193	0.164084	0.707499	1.06409	0.771448	1.46774	0.989419
abi_min_multivariate	Complex Lipids	TG.52.0.	0.0141543	0.179387	0.9376	1.01425	0.713592	1.4416	0.99253
abi_min_multivariate	Complex Lipids	TG.52.1.	-0.0237361	0.192881	0.902829	0.976543	0.669126	1.4252	0.990732
abi_min_multivariate	Complex Lipids	TG.52.3.	0.0250348	0.107552	0.817422	1.02535	0.830468	1.26597	0.989419
abi_min_multivariate	Complex Lipids	TG.52.5.A	0.0400706	0.138047	0.773484	1.04088	0.794135	1.3643	0.989419
abi_min_multivariate	Complex Lipids	TG.52.6.	0.0463775	0.163709	0.778778	1.04747	0.759958	1.44376	0.989419
abi_min_multivariate	Complex Lipids	1-(9Z,12Z-Heptadecadienoyl)-2,3-dioctadecanoyl-sn-glycerol	-0.0323806	0.151799	0.832437	0.968138	0.71899	1.30362	0.989419
abi_min_multivariate	Complex Lipids	TG.53.3.	-0.0255221	0.147334	0.863565	0.974801	0.730302	1.30116	0.989419
abi_min_multivariate	Complex Lipids	TG.53.4.	0.0123956	0.138446	0.929216	1.01247	0.771855	1.3281	0.990732
abi_min_multivariate	Complex Lipids	TG.53.5.	0.00752067	0.150946	0.960573	1.00755	0.749511	1.35442	0.997181
abi_min_multivariate	Complex Lipids	Tristearin	-0.0216103	0.168408	0.898698	0.978622	0.703499	1.36134	0.990732
abi_min_multivariate	Complex Lipids	TG.54.1.	-0.0104313	0.187155	0.955899	0.989623	0.685741	1.42817	0.997181
abi_min_multivariate	Complex Lipids	TG.54.2.	-0.0795826	0.168595	0.640106	0.923502	0.663631	1.28514	0.989419
abi_min_multivariate	Complex Lipids	TG.54.3.	-0.0316932	0.125667	0.802499	0.968804	0.757297	1.23938	0.989419
abi_min_multivariate	Complex Lipids	TG.54.4.	-0.0116728	0.128744	0.928323	0.988395	0.767965	1.2721	0.990732
abi_min_multivariate	Complex Lipids	TG (54:5)	0.167916	0.156399	0.291014	1.18284	0.870553	1.60714	0.989419
abi_min_multivariate	Complex Lipids	TG.54.6.A.	-0.000276329	0.156156	0.998599	0.999724	0.736134	1.3577	0.998599
abi_min_multivariate	Complex Lipids	TG.56.1.	0.0903849	0.201638	0.656991	1.0946	0.737252	1.62514	0.989419
abi_min_multivariate	Complex Lipids	TG.56.2.	-0.00507145	0.176809	0.977295	0.994941	0.703549	1.40702	0.998599
abi_min_multivariate	Complex Lipids	TG.56.3.	-0.0710896	0.166146	0.671608	0.931378	0.672512	1.28989	0.989419
abi_min_multivariate	Complex Lipids	TG.56.4.	-0.0651269	0.133436	0.628825	0.936949	0.721327	1.21702	0.989419
abi_min_multivariate	Complex Lipids	TG.56.5.	-0.130099	0.126587	0.311775	0.878008	0.685087	1.12526	0.989419
abi_min_multivariate	Complex Lipids	TG.56.6.	-0.106215	0.122872	0.39378	0.899231	0.706774	1.14409	0.989419
abi_min_multivariate	Complex Lipids	TG (56:8)	-0.0954861	0.137515	0.492464	0.908931	0.694185	1.19011	0.989419
abi_min_multivariate	Complex Lipids	TG (58:10)	0.0822619	0.180034	0.650812	1.08574	0.762918	1.54516	0.989419
abi_min_multivariate	Complex Lipids	TG.58.10.	-0.155815	0.137008	0.26387	0.855717	0.654194	1.11932	0.989419
abi_min_multivariate	Complex Lipids	TG (58:2)	0.0479366	0.189854	0.802276	1.0491	0.723122	1.52204	0.989419
abi_min_multivariate	Complex Lipids	TG.58.6.	-0.131107	0.158974	0.415644	0.877124	0.642303	1.19779	0.989419
abi_min_multivariate	Complex Lipids	TG.58.8.	-0.119575	0.128844	0.360326	0.887298	0.689279	1.1422	0.989419
abi_min_multivariate	Complex Lipids	TG.58.9.	-0.165886	0.137352	0.235997	0.847143	0.647202	1.10885	0.989419
abi_min_multivariate	Complex Lipids	TG.59.2.	-0.116857	0.216314	0.592787	0.889713	0.582263	1.3595	0.989419
abi_min_multivariate	Complex Lipids	TG.60.2.	0.0917997	0.195479	0.641816	1.09615	0.747262	1.60792	0.989419
abi_min_multivariate	Complex Lipids	1,2-Dieicosanoyl-3-(8Z,11Z,14Z-eicosatrienoyl)-sn-glycerol	0.0246426	0.175494	0.889209	1.02495	0.726639	1.44572	0.990732
abi_min_multivariate	Complex Lipids	1-Eicosanoyl-2,3-di-(11Z,14Z-eicosadienoyl)-sn-glycerol	0.0260734	0.152616	0.865423	1.02642	0.761052	1.38431	0.989419
abi_min_multivariate	Complex Lipids	TG.54.7	0.0655622	0.19973	0.744858	1.06776	0.721871	1.57938	0.989419
abi_min_multivariate	Complex Lipids	TG.56.8.A	-0.125932	0.130682	0.342446	0.881674	0.682448	1.13906	0.989419
abi_min_multivariate	Complex Lipids	TG.60.12	-0.162636	0.174544	0.358429	0.849901	0.603662	1.19658	0.989419
abi_min_multivariate	Lipid Mediators	6-Keto-PGF1alpha	-0.00319174	0.0500982	0.949586	0.996813	0.903586	1.09966	0.990954
abi_min_multivariate	Lipid Mediators	15-deoxy-PGJ2	0.019852	0.0343476	0.567205	1.02005	0.95364	1.09109	0.897914
abi_min_multivariate	Lipid Mediators	11-HETE	-0.0819951	0.0646882	0.213832	0.921276	0.811571	1.04581	0.741018
abi_min_multivariate	Lipid Mediators	9,12,13-TriHOME	0.208396	0.0816722	0.0155402	1.2317	1.04951	1.44553	0.70642
abi_min_multivariate	Lipid Mediators	9,10-e-DiHO	0.164928	0.110614	0.145454	1.17931	0.949447	1.46482	0.70642
abi_min_multivariate	Lipid Mediators	12,13-DiHOME	0.0735948	0.106174	0.493066	1.07637	0.874147	1.32538	0.885816
abi_min_multivariate	Lipid Mediators	9,10-DiHOME	0.0435019	0.11707	0.712575	1.04446	0.83031	1.31385	0.897914
abi_min_multivariate	Lipid Mediators	15,16-DiHODE	0.20077	0.137784	0.154529	1.22234	0.933059	1.60132	0.70642
abi_min_multivariate	Lipid Mediators	12,13-DiHODE	0.075203	0.0576818	0.201339	1.0781	0.962854	1.20715	0.741018
abi_min_multivariate	Lipid Mediators	9,10-DiHODE	0.0556033	0.0941016	0.558623	1.05718	0.879118	1.2713	0.897914
abi_min_multivariate	Lipid Mediators	14,15-DiHETrE	-0.120371	0.0760471	0.122995	0.886592	0.76382	1.0291	0.70642
abi_min_multivariate	Lipid Mediators	11,12-DiHETrE	-0.130946	0.083563	0.126646	0.877265	0.744733	1.03338	0.70642
abi_min_multivariate	Lipid Mediators	8,9-DiHETrE	-0.066425	0.0564232	0.247511	0.935733	0.837768	1.04515	0.741018
abi_min_multivariate	Lipid Mediators	5,6-DiHETrE	-0.0296504	0.0619621	0.635432	0.970785	0.859765	1.09614	0.897914
abi_min_multivariate	Lipid Mediators	14,15-DiHETE	-0.0878185	0.0849884	0.308977	0.915927	0.775385	1.08194	0.744524
abi_min_multivariate	Lipid Mediators	19,20-DiHDPA	-0.145468	0.107459	0.18503	0.864618	0.700411	1.06732	0.74012
abi_min_multivariate	Lipid Mediators	13-HODE	-0.00755814	0.11812	0.949367	0.99247	0.787356	1.25102	0.990954
abi_min_multivariate	Lipid Mediators	9-HODE	0.0457785	0.11807	0.700711	1.04684	0.830573	1.31943	0.897914
abi_min_multivariate	Lipid Mediators	13-HOTE	0.0869114	0.126921	0.498272	1.0908	0.850566	1.39889	0.885816
abi_min_multivariate	Lipid Mediators	15-HETE	-0.0562614	0.075729	0.46278	0.945292	0.8149	1.09655	0.885816
abi_min_multivariate	Lipid Mediators	12-HETE	-0.205516	0.138741	0.148014	0.814227	0.620365	1.06867	0.70642
abi_min_multivariate	Lipid Mediators	9-HETE	-0.0405669	0.0623523	0.519804	0.960245	0.84978	1.08507	0.897914
abi_min_multivariate	Lipid Mediators	8-HETE	-0.00172621	0.0622546	0.978046	0.998275	0.883605	1.12783	0.99357
abi_min_multivariate	Lipid Mediators	5-HETE	-0.0126467	0.0730943	0.863693	0.987433	0.855635	1.13953	0.987078
abi_min_multivariate	Lipid Mediators	15-HEPE	-0.0636587	0.0594246	0.291829	0.938325	0.835161	1.05423	0.744524
abi_min_multivariate	Lipid Mediators	12-HEPE	-0.125497	0.0909819	0.177061	0.882059	0.737993	1.05425	0.74012
abi_min_multivariate	Lipid Mediators	9-HEPE	-0.0243623	0.0656792	0.713061	0.975932	0.858049	1.11001	0.897914
abi_min_multivariate	Lipid Mediators	5-HEPE	-0.0995731	0.0676263	0.150387	0.905224	0.79285	1.03352	0.70642
abi_min_multivariate	Lipid Mediators	17-HDoHE	-0.0407977	0.0806986	0.616528	0.960023	0.819577	1.12454	0.897914
abi_min_multivariate	Lipid Mediators	14-HDoHE	-0.193008	0.121501	0.121702	0.824475	0.649762	1.04617	0.70642
abi_min_multivariate	Lipid Mediators	4-HDoHE	-0.0798906	0.0706515	0.266303	0.923217	0.80383	1.06034	0.741018
abi_min_multivariate	Lipid Mediators	9,10-EpO	0.0267921	0.0918468	0.772339	1.02715	0.857934	1.22975	0.925101
abi_min_multivariate	Lipid Mediators	12,13-EpOME	0.125379	0.123831	0.318668	1.13358	0.889291	1.44497	0.744524
abi_min_multivariate	Lipid Mediators	9,10-EpOME	0.0652286	0.123356	0.600493	1.0674	0.838158	1.35935	0.897914
abi_min_multivariate	Lipid Mediators	15,16-EpODE	0.114886	0.117636	0.33586	1.12175	0.89076	1.41263	0.744524
abi_min_multivariate	Lipid Mediators	alpha-12(13)-EpODE	0.0799474	0.069151	0.25593	1.08323	0.945928	1.24046	0.741018
abi_min_multivariate	Lipid Mediators	9(10)-EpODE	0.0378036	0.0921491	0.684279	1.03853	0.86692	1.2441	0.897914
abi_min_multivariate	Lipid Mediators	14,15-EpETrE	-0.0625954	0.0645645	0.339348	0.939323	0.827669	1.06604	0.744524
abi_min_multivariate	Lipid Mediators	11,12-EpETrE	-0.0382024	0.054302	0.486668	0.962518	0.865339	1.07061	0.885816
abi_min_multivariate	Lipid Mediators	12(13)Ep-9-KODE	0.100417	0.127347	0.436013	1.10563	0.861412	1.41909	0.885816
abi_min_multivariate	Lipid Mediators	13-KODE	0.0444902	0.13998	0.752615	1.04549	0.794636	1.37555	0.925101
abi_min_multivariate	Lipid Mediators	9-KODE	0.153364	0.161428	0.348996	1.16575	0.849561	1.59961	0.744524
abi_min_multivariate	Lipid Mediators	5-KETE	-0.0221042	0.0415088	0.597935	0.978138	0.901711	1.06104	0.897914
abi_min_multivariate	Lipid Mediators	10-Nitrooleate	-0.128249	0.11322	0.265486	0.879634	0.704574	1.09819	0.741018
abi_min_multivariate	Lipid Mediators	linoleic	acid	-0.0634574	0.0629201	0.320533	0.938514	0.829626	1.06169
abi_min_multivariate	Lipid Mediators	ALA	-0.0523864	0.0745539	0.487192	0.948962	0.81995	1.09827	0.885816
abi_min_multivariate	Lipid Mediators	arachidonic	acid	-0.112555	0.0616255	0.0768441	0.893548	0.791884	1.00827
abi_min_multivariate	Lipid Mediators	EPA	-0.12849	0.0786974	0.112037	0.879422	0.753718	1.02609	0.70642
abi_min_multivariate	Lipid Mediators	DHA	-0.131633	0.0687402	0.0642029	0.876663	0.766161	1.0031	0.70642
abi_min_multivariate	Lipid Mediators	N-oleoylethanolamide	-0.0900213	0.0792128	0.263954	0.913912	0.782487	1.06741	0.741018
abi_min_multivariate	Lipid Mediators	Linolenoyl	ethanolamide	-0.0220551	0.0785205	0.780554	0.978186	0.838655	1.14093
abi_min_multivariate	Lipid Mediators	alpha-Linolenoyl	ethanolamide	-0.00504758	0.034756	0.885413	0.994965	0.929443	1.06511
abi_min_multivariate	Lipid Mediators	Dihomo-_-Linolenic	Acid	-0.00238881	0.0472536	0.959987	0.997614	0.909368	1.09442
abi_min_multivariate	Lipid Mediators	Anandamide	-0.0930223	0.0607338	0.135143	0.911173	0.808916	1.02636	0.70642
abi_min_multivariate	Lipid Mediators	Adrenoyl-Ethanolamide	0.0087494	0.0729392	0.905246	1.00879	0.874405	1.16382	0.990954
abi_min_multivariate	Lipid Mediators	Cervonoyl-Ethanolamide	-0.13301	0.0738015	0.0806441	0.875456	0.757554	1.01171	0.70642
abi_min_multivariate	Lipid Mediators	N-Oleoyl	glycine	-0.146048	0.0764741	0.0648876	0.864116	0.743834	1.00385
abi_min_multivariate	Lipid Mediators	N-Arachidonoyl	glycine	-0.0366845	0.0851386	0.669357	0.96398	0.815824	1.13904
abi_min_multivariate	Lipid Mediators	2-Oleoylglycerol	-0.0138321	0.15227	0.928169	0.986263	0.731776	1.32925	0.990954
abi_min_multivariate	Lipid Mediators	1-Oleylglycerol	-0.0358631	0.149944	0.812448	0.964772	0.719101	1.29437	0.945393
abi_min_multivariate	Lipid Mediators	2-Linoleoylglycerol	-0.0575937	0.156679	0.715525	0.944033	0.694416	1.28338	0.897914
abi_min_multivariate	Lipid Mediators	alpha-Glyceryl	linoleate	0.0579262	0.151934	0.705454	1.05964	0.786735	1.4272
abi_min_multivariate	Lipid Mediators	2-Arachidonoylglycerol	-0.00106246	0.143053	0.994119	0.998938	0.754691	1.32223	0.994119
abi_min_multivariate	Lipid Mediators	1-Arachidonoylglycerol	-0.0547108	0.147445	0.712966	0.946759	0.709139	1.264	0.897914

### Sheet: Supplemental Table 3
Supplemental Table 3. Significant characteristics after multiple testing correction that associate with resting baseline metabolite levels. Metabolite levels from the first visit plasma draw before any exercise were tested for a baseline association with the following outcomes controlling for age and sex: minimum ABI, maximum ABI, smoking status, type 2 diabetes, and BMI. Multiple testing correction was set at a false discover rate of < 0.05. Abbreviations: ABI, ankle brachial index; BMI, body mass index.
Term	Data Set	Metabolite	Effect Estimate	Standard Error	P Value	OR	LCB95	UCB95	Corrected P Value
Diabetes	Primary	glucose	0.6394	0.1594	0.0003017	1.895	1.387	2.59	0.0368
BMI	Primary	mannose	0.3323	0.08891	0.000662	1.394	1.171	1.66	0.04945
BMI	Primary	glucose	0.3053	0.08329	0.0008106	1.357	1.153	1.598	0.04945

### Sheet: Supplemental Table 4
Supplemental Table 4. Complete data from the association of each metabolite level with the timing of blood draw with respect to treadmill testing and SET. The association was tested using generalized linear models to account for within individual repeated measures. Multiple testing correction was set at a false discover rate of < 0.05.
Data Set	Metabolite	Term	Effect Estimate	Standard Error	P Value	OR	LCB95	UCB95	Corrected P Value
Primary	xylose	visit 2	-0.0371695	0.111618	0.739757	0.963513	0.774188	1.19914	0.871659
Primary	xylitol	visit 2	-0.231632	0.123053	0.0623895	0.793238	0.623245	1.0096	0.776375
Primary	valine	visit 2	0.135762	0.138589	0.329385	1.14541	0.872954	1.5029	0.871659
Primary	uridine	visit 2	0.0706995	0.150814	0.640142	1.07326	0.798599	1.44238	0.871659
Primary	uric acid	visit 2	-0.0191262	0.185148	0.917907	0.981056	0.682484	1.41024	0.958307
Primary	urea	visit 2	-0.0559067	0.154807	0.718687	0.945627	0.698145	1.28084	0.871659
Primary	UDP glucuronic acid	visit 2	-0.302739	0.14187	0.035042	0.738792	0.559449	0.975627	0.776375
Primary	tyrosine	visit 2	0.0171353	0.13954	0.902486	1.01728	0.773861	1.33727	0.958307
Primary	tryptophan	visit 2	0.137259	0.24277	0.572931	1.14713	0.712788	1.84612	0.871659
Primary	hydroxyproline	visit 2	-0.28516	0.146539	0.0541582	0.751894	0.564183	1.00206	0.776375
Primary	gamma-tocopherol	visit 2	-0.0109988	0.116837	0.925168	0.989061	0.786628	1.24359	0.958307
Primary	alpha-tocopherol	visit 2	0.0396131	0.120542	0.743053	1.04041	0.821479	1.31768	0.871659
Primary	threonine	visit 2	0.115253	0.123784	0.353827	1.12216	0.880413	1.43028	0.871659
Primary	threonic acid	visit 2	-0.0451919	0.115011	0.695118	0.955814	0.762912	1.19749	0.871659
Primary	threitol	visit 2	-0.0287371	0.101635	0.777896	0.971672	0.79617	1.18586	0.887331
Primary	taurine	visit 2	0.0267891	0.291286	0.926887	1.02715	0.580346	1.81795	0.958307
Primary	sucrose	visit 2	-0.21683	0.19636	0.271857	0.805067	0.547882	1.18298	0.871659
Primary	succinic acid	visit 2	-0.169729	0.149729	0.259402	0.843893	0.629268	1.13172	0.871659
Primary	stearic acid	visit 2	-0.00984962	0.123078	0.936358	0.990199	0.777958	1.26034	0.959963
Primary	shikimic acid	visit 2	-0.523715	0.253356	0.0410278	0.592316	0.360489	0.973227	0.776375
Primary	serine	visit 2	-0.043092	0.126327	0.733659	0.957823	0.747745	1.22692	0.871659
Primary	salicylic acid	visit 2	-0.0219186	0.183756	0.905268	0.97832	0.68244	1.40248	0.958307
Primary	salicylaldehyde	visit 2	-0.292181	0.126166	0.0224029	0.746634	0.583059	0.956098	0.712062
Primary	ribose	visit 2	0.0357946	0.100355	0.722009	1.03644	0.851376	1.26174	0.871659
Primary	ribonic acid	visit 2	0.0322203	0.0921781	0.727342	1.03274	0.862044	1.23725	0.871659
Primary	pyruvic acid	visit 2	-0.225754	0.157714	0.155129	0.797914	0.585744	1.08694	0.871659
Primary	putrescine	visit 2	-0.462777	0.298014	0.123278	0.629533	0.35103	1.129	0.871659
Primary	pseudo uridine	visit 2	-0.113414	0.144091	0.432896	0.892781	0.67312	1.18412	0.871659
Primary	propane 1 3 diol	visit 2	0.0174033	0.135257	0.897851	1.01756	0.780593	1.32645	0.958307
Primary	proline	visit 2	-0.235634	0.168095	0.163733	0.79007	0.568303	1.09838	0.871659
Primary	pipecolinic acid	visit 2	-0.124819	0.217467	0.567127	0.882657	0.576342	1.35177	0.871659
Primary	phosphoethanolamine	visit 2	0.17739	0.240385	0.462101	1.1941	0.745452	1.91276	0.871659
Primary	phosphate	visit 2	-0.170564	0.128474	0.186979	0.843189	0.65549	1.08464	0.871659
Primary	phenylalanine	visit 2	0.0847769	0.136162	0.534811	1.08847	0.833517	1.42142	0.871659
Primary	pentadecanoic acid	visit 2	0.0469638	0.195054	0.81006	1.04808	0.715093	1.53614	0.89843
Primary	pelargonic acid	visit 2	0.148194	0.139761	0.291253	1.15974	0.881847	1.5252	0.871659
Primary	palmitoleic acid	visit 2	-0.234331	0.160336	0.146703	0.7911	0.577765	1.08321	0.871659
Primary	palmitic acid	visit 2	-0.0828009	0.126102	0.51277	0.920534	0.718952	1.17864	0.871659
Primary	oxoproline	visit 2	-0.195193	0.139709	0.165131	0.822675	0.625613	1.08181	0.871659
Primary	ornithine	visit 2	0.148269	0.261	0.570829	1.15982	0.695384	1.93446	0.871659
Primary	octanol	visit 2	-0.0459816	0.167021	0.783592	0.95506	0.688429	1.32496	0.887331
Primary	octadecanol	visit 2	-0.000552183	0.136686	0.996782	0.999448	0.764558	1.3065	0.996782
Primary	N-methylalanine	visit 2	0.0624087	0.141528	0.660083	1.0644	0.806552	1.40467	0.871659
Primary	naproxen	visit 2	0.211317	0.167597	0.21	1.2353	0.889431	1.71568	0.871659
Primary	myristic acid	visit 2	0.167211	0.147405	0.259053	1.182	0.885411	1.57795	0.871659
Primary	myo-inositol	visit 2	-0.0858573	0.105742	0.41855	0.917725	0.745939	1.12907	0.871659
Primary	methionine sulfoxide	visit 2	-0.168985	0.202204	0.405125	0.844522	0.568187	1.25525	0.871659
Primary	methionine	visit 2	-0.161398	0.239958	0.502574	0.850953	0.531679	1.36195	0.871659
Primary	methanolphosphate	visit 2	0.448625	0.312719	0.153484	1.56616	0.848484	2.89086	0.871659
Primary	mannose	visit 2	-0.0525791	0.0925012	0.570903	0.948779	0.791456	1.13738	0.871659
Primary	maltose	visit 2	-0.0736696	0.10195	0.471439	0.928979	0.760719	1.13445	0.871659
Primary	malic acid	visit 2	-0.0557907	0.126372	0.659727	0.945737	0.738244	1.21155	0.871659
Primary	lyxitol	visit 2	-0.173664	0.0927005	0.0636373	0.840579	0.700923	1.00806	0.776375
Primary	lysine	visit 2	0.396558	0.326687	0.227329	1.4867	0.783685	2.82036	0.871659
Primary	linoleic acid	visit 2	-0.0676191	0.155916	0.665356	0.934616	0.688517	1.26868	0.871659
Primary	levoglucosan	visit 2	-0.0203622	0.142485	0.886621	0.979844	0.74109	1.29551	0.958307
Primary	leucine	visit 2	0.0463998	0.128223	0.718134	1.04749	0.814715	1.34678	0.871659
Primary	lauric acid	visit 2	-0.0649622	0.145262	0.65537	0.937103	0.704917	1.24577	0.871659
Primary	lactic acid	visit 2	-0.284668	0.1224	0.0218609	0.752264	0.591808	0.956223	0.712062
Primary	Isothreonic Acid	visit 2	-0.156544	0.0964961	0.107573	0.855094	0.707741	1.03312	0.871659
Primary	isoleucine	visit 2	-0.00322619	0.114082	0.97749	0.996779	0.797059	1.24654	0.987911
Primary	indoxyl sulfate	visit 2	-0.0338591	0.128455	0.792584	0.966708	0.75154	1.24348	0.887331
Primary	indole-3-lactate	visit 2	0.11149	0.155267	0.474214	1.11794	0.82462	1.5156	0.871659
Primary	indole-3-acetate	visit 2	-0.12674	0.143211	0.37808	0.880963	0.665355	1.16644	0.871659
Primary	hydroxyproline dipeptide	visit 2	0.194558	0.224953	0.388969	1.21477	0.781649	1.8879	0.871659
Primary	hydroxylamine	visit 2	-0.164682	0.139488	0.240235	0.848164	0.645275	1.11484	0.871659
Primary	hydroxycarbamate	visit 2	0.266791	0.321887	0.408957	1.30577	0.694816	2.45393	0.871659
Primary	histidine	visit 2	0.139847	0.304042	0.646426	1.1501	0.633766	2.08709	0.871659
Primary	hippuric acid	visit 2	-0.0970097	0.152262	0.525356	0.907547	0.673382	1.22314	0.871659
Primary	hexuronic acid	visit 2	-0.214639	0.110264	0.0541082	0.806833	0.650017	1.00148	0.776375
Primary	hexitol	visit 2	0.160743	0.141099	0.257048	1.17438	0.890643	1.54852	0.871659
Primary	heptadecanoic acid	visit 2	-0.0563726	0.154392	0.715702	0.945187	0.698388	1.2792	0.871659
Primary	glycolic acid	visit 2	-0.0565179	0.126528	0.655974	0.94505	0.737482	1.21104	0.871659
Primary	glycine	visit 2	-0.0888944	0.119903	0.460003	0.914942	0.72332	1.15733	0.871659
Primary	Glycerol-3-Phosphate	visit 2	0.168492	0.260313	0.518448	1.18352	0.710546	1.97133	0.871659
Primary	glycerol-3-galactoside	visit 2	0.170802	0.125639	0.176743	1.18626	0.927326	1.51749	0.871659
Primary	glycerol	visit 2	-0.160944	0.118621	0.177597	0.85134	0.674731	1.07418	0.871659
Primary	glyceric acid	visit 2	0.120637	0.148839	0.419355	1.12822	0.842747	1.51038	0.871659
Primary	glutamine	visit 2	0.269515	0.380985	0.480771	1.30933	0.620508	2.7628	0.871659
Primary	glutamic acid	visit 2	0.120429	0.259119	0.643001	1.12798	0.67879	1.87443	0.871659
Primary	glucose-1-phosphate	visit 2	0.0533702	0.18136	0.769089	1.05482	0.739268	1.50506	0.887331
Primary	glucose	visit 2	-0.10546	0.0923181	0.255764	0.899911	0.75096	1.07841	0.871659
Primary	gluconic acid	visit 2	-0.158119	0.118058	0.1832	0.853748	0.677387	1.07603	0.871659
Primary	fumaric acid	visit 2	0.125429	0.153895	0.41678	1.13363	0.838446	1.53275	0.871659
Primary	fucose	visit 2	0.131067	0.127281	0.305356	1.14004	0.888337	1.46307	0.871659
Primary	ethanolamine	visit 2	-0.060799	0.129607	0.639906	0.941012	0.729913	1.21316	0.871659
Primary	erythritol	visit 2	-0.118098	0.0777673	0.131701	0.888609	0.762982	1.03492	0.871659
Primary	dodecanol	visit 2	0.0988797	0.136992	0.471545	1.10393	0.843982	1.44395	0.871659
Primary	dehydroascorbic acid	visit 2	-0.118441	0.139741	0.398498	0.888304	0.675478	1.16819	0.871659
Primary	cystine	visit 2	0.214922	0.336376	0.524166	1.23977	0.641225	2.397	0.871659
Primary	cysteine	visit 2	-0.0901958	0.1987	0.650749	0.913752	0.619001	1.34886	0.871659
Primary	creatinine	visit 2	0.105264	0.260951	0.687438	1.111	0.666177	1.85285	0.871659
Primary	conduritol beta epoxide	visit 2	0.0615419	0.152376	0.687074	1.06348	0.788901	1.43361	0.871659
Primary	citric acid	visit 2	0.103701	0.11801	0.381416	1.10927	0.880207	1.39794	0.871659
Primary	citramalic acid	visit 2	-0.0537509	0.140713	0.703206	0.947668	0.719249	1.24863	0.871659
Primary	cholesterol	visit 2	0.0900097	0.150442	0.550839	1.09418	0.814764	1.46943	0.871659
Primary	caprylic acid	visit 2	-0.0749037	0.124093	0.547315	0.927833	0.727511	1.18331	0.871659
Primary	capric acid	visit 2	-0.123613	0.130798	0.346641	0.883722	0.683877	1.14197	0.871659
Primary	beta alanine	visit 2	-0.239354	0.270772	0.378602	0.787137	0.462983	1.33824	0.871659
Primary	benzyl alcohol	visit 2	-0.119108	0.158353	0.45353	0.887712	0.650848	1.21078	0.871659
Primary	benzoic acid	visit 2	0.00393715	0.155344	0.979814	1.00394	0.740421	1.36126	0.987911
Primary	aspartic acid	visit 2	-0.146406	0.268757	0.587009	0.863807	0.510089	1.46281	0.871659
Primary	asparagine	visit 2	-0.26974	0.212404	0.206727	0.763578	0.50356	1.15786	0.871659
Primary	arachidonic acid	visit 2	0.0636894	0.147636	0.667019	1.06576	0.797976	1.42341	0.871659
Primary	arachidic acid	visit 2	-0.0796353	0.158157	0.615336	0.923453	0.677313	1.25904	0.871659
Primary	aminomalonate	visit 2	0.185887	0.227677	0.415971	1.20429	0.770774	1.88162	0.871659
Primary	alpha ketoglutarate	visit 2	-0.151998	0.142215	0.287447	0.85899	0.650029	1.13513	0.871659
Primary	alanine	visit 2	-0.225583	0.0980875	0.0233463	0.798051	0.658471	0.967218	0.712062
Primary	aconitic acid	visit 2	0.0588467	0.223606	0.79278	1.06061	0.684258	1.64397	0.887331
Primary	5-methoxytryptamine	visit 2	-0.391023	0.289433	0.179423	0.676364	0.38354	1.19275	0.871659
Primary	4-hydroxybutyric acid	visit 2	-0.229391	0.257971	0.375789	0.795017	0.479498	1.31815	0.871659
Primary	4-hydroxybenzoate	visit 2	0.419675	0.178183	0.0202717	1.52147	1.07298	2.15742	0.712062
Primary	3-hydroxybutyric acid	visit 2	-0.0942567	0.137812	0.495438	0.910049	0.694636	1.19226	0.871659
Primary	3-aminoisobutyric acid	visit 2	-0.148373	0.178408	0.407376	0.862109	0.607713	1.223	0.871659
Primary	2-ketoisovaleric acid	visit 2	-0.0983292	0.125864	0.435896	0.906351	0.708204	1.15994	0.871659
Primary	2-ketoisocaproic acid	visit 2	-0.167858	0.10615	0.116646	0.845474	0.686663	1.04102	0.871659
Primary	2-hydroxyvaleric acid	visit 2	0.0272148	0.137465	0.843428	1.02759	0.784886	1.34534	0.927011
Primary	salicyluric acid	visit 2	-0.213839	0.233009	0.360738	0.807478	0.511434	1.27489	0.871659
Primary	2-hydroxyglutaric acid	visit 2	-0.122306	0.122266	0.319312	0.884878	0.696318	1.1245	0.871659
Primary	2-hydroxybutanoic acid	visit 2	-0.187842	0.124521	0.134259	0.828746	0.649272	1.05783	0.871659
Primary	2-Deoxytetronic acid	visit 2	0.113538	0.124955	0.365511	1.12023	0.87689	1.43111	0.871659
Primary	2,3-Dihydroxybutanoic acid	visit 2	-0.0833531	0.103125	0.420654	0.920026	0.751655	1.12611	0.871659
Complex Lipids	Cholesterol-d7	visit 2	-0.0967668	0.0389074	0.0143649	0.907768	0.841116	0.979701	0.113149
Complex Lipids	12-[(Cyclohexylcarbamoyl)amino]dodecanoic acid	visit 2	-0.11998	0.0552055	0.0313246	0.886938	0.795979	0.988292	0.123481
Complex Lipids	1_DG.12.0.12.0.0.0.iSTD	visit 2	-0.163228	0.0734182	0.027693	0.849397	0.735557	0.980857	0.123481
Complex Lipids	1_LPC.17.0.iSTD	visit 2	-0.136894	0.0613117	0.0275451	0.872063	0.773318	0.983416	0.123481
Complex Lipids	1_LPE.17.1.iSTD	visit 2	-0.125597	0.0734691	0.0901164	0.88197	0.763688	1.01857	0.204407
Complex Lipids	1_PC.25.0.iSTD	visit 2	-0.138246	0.0589151	0.0202568	0.870884	0.775909	0.977485	0.123178
Complex Lipids	1_PE.17.0.17.0.iSTD	visit 2	-0.179644	0.0775878	0.0224238	0.835567	0.717691	0.972804	0.123178
Complex Lipids	1_SM.d35.1.iSTD	visit 2	-0.168709	0.0523398	0.00166377	0.844755	0.762391	0.936016	0.0605926
Complex Lipids	C17 Sphingosine	visit 2	-0.145183	0.0749638	0.0552776	0.864864	0.746685	1.00175	0.162644
Complex Lipids	1_CE.22.1.iSTD	visit 2	-0.139882	0.0582283	0.0175147	0.86946	0.775684	0.974574	0.123178
Complex Lipids	N-Tetracosanoyl-C17-sphingosine	visit 2	-0.192835	0.0564377	0.000815692	0.824618	0.738265	0.921072	0.0605926
Complex Lipids	1-Heptadecanoyl-rac-glycerol	visit 2	-0.153122	0.054578	0.00568918	0.858025	0.770978	0.954899	0.101266
Complex Lipids	1_TG.17.0.17.1.17.0.d5.iSTD	visit 2	-0.171657	0.0554247	0.00246957	0.842268	0.755565	0.93892	0.0687482
Complex Lipids	1_Ceramide.d18.1.17.0.iSTD	visit 2	-0.182983	0.0828173	0.0291589	0.832782	0.708004	0.979551	0.123481
Complex Lipids	12-[(Cyclohexylcarbamoyl)amino]dodecanoic acid	visit 2	-0.134428	0.0760239	0.0797395	0.874216	0.753192	1.01469	0.196777
Complex Lipids	1_FA.16.0.d3.iSTD	visit 2	-0.18523	0.0777123	0.0188303	0.830913	0.713519	0.967621	0.123178
Complex Lipids	1_MAG.17.0.0.0.0.0.iSTD	visit 2	-0.179907	0.0748346	0.0178542	0.835348	0.721384	0.967315	0.123178
Complex Lipids	1-Dodecanoyl-sn-glycero-3-phosphocholine	visit 2	-0.201743	0.0781649	0.0111419	0.817305	0.701211	0.95262	0.109981
Complex Lipids	1_PG.17.0.17.0.iSTD	visit 2	-0.144139	0.0624954	0.022945	0.865768	0.765957	0.978585	0.123178
Complex Lipids	1_SM.d18.1.17.0.iSTD	visit 2	-0.153701	0.0712976	0.0332617	0.857528	0.745691	0.986139	0.123481
Complex Lipids	Cer(d18:1/14:0)	visit 2	-0.165814	0.187261	0.377844	0.847204	0.586932	1.22289	0.520812
Complex Lipids	Ceramide.d34.0.	visit 2	-0.103185	0.150348	0.493944	0.90196	0.671752	1.21106	0.629779
Complex Lipids	Ceramide.d34.1.	visit 2	-0.199513	0.073015	0.00731351	0.81913	0.709906	0.945158	0.101266
Complex Lipids	Ceramide.d36.1.	visit 2	-0.302401	0.0894782	0.00100208	0.739042	0.62016	0.880713	0.0605926
Complex Lipids	Ceramide.d38.1.	visit 2	-0.273392	0.0853593	0.00177574	0.760794	0.643588	0.899346	0.0605926
Complex Lipids	N-(Tricosanoyl)-hexadecasphing-4-enine	visit 2	-0.251475	0.081931	0.00269601	0.777653	0.662284	0.913118	0.0687482
Complex Lipids	Ceramide.d40.0.	visit 2	-0.211255	0.0749065	0.00568505	0.809568	0.699023	0.937594	0.101266
Complex Lipids	Ceramide.d40.1.	visit 2	-0.219913	0.0879869	0.0138998	0.802588	0.675456	0.953649	0.113149
Complex Lipids	Ceramide.d41.1.	visit 2	-0.230307	0.077726	0.00372597	0.794289	0.682051	0.924997	0.0877037
Complex Lipids	Ceramide.d42.0.	visit 2	-0.189382	0.0787836	0.0178801	0.82747	0.709072	0.965638	0.123178
Complex Lipids	Ceramide.d42.1.	visit 2	-0.174909	0.0834986	0.0384616	0.839533	0.712792	0.988811	0.128385
Complex Lipids	Ceramide.d42.2.A.	visit 2	-0.205459	0.0826603	0.0144209	0.814273	0.692482	0.957485	0.113149
Complex Lipids	Cer(d18:1/24:1(15Z))	visit 2	-0.170423	0.145693	0.244594	0.843308	0.633825	1.12203	0.385803
Complex Lipids	N-(Pentacosanoyl)-sphing-4-enine	visit 2	-0.142331	0.119467	0.236051	0.867334	0.686268	1.09617	0.376206
Complex Lipids	N-[(E)-1,3-Dihydroxyicos-4-en-2-yl]tetracosanamide	visit 2	-0.305897	0.0952111	0.00171921	0.736462	0.61109	0.887556	0.0605926
Complex Lipids	lauric acid	visit 2	-0.0655549	0.197875	0.741043	0.936548	0.635471	1.38027	0.812757
Complex Lipids	myristic acid	visit 2	-0.25317	0.115537	0.030535	0.776336	0.619017	0.973636	0.123481
Complex Lipids	5Z-Tetradecenoic acid	visit 2	-0.231851	0.11603	0.0481426	0.793065	0.631746	0.995577	0.150623
Complex Lipids	FA (15:0) (pentadecylic acid)	visit 2	-0.366765	0.144358	0.0124392	0.692972	0.522199	0.919594	0.111953
Complex Lipids	FA.15.1.	visit 2	-0.454278	0.166104	0.0072516	0.634906	0.458479	0.879225	0.101266
Complex Lipids	FA (16:1) (palmitoleic acid)	visit 2	-0.211786	0.129986	0.106085	0.809137	0.627157	1.04392	0.227007
Complex Lipids	heptadecenoic acid) (heptadecenoic acid)	visit 2	-0.270494	0.114367	0.0197698	0.763003	0.609782	0.954723	0.123178
Complex Lipids	FA (18:1) (oleic acid)	visit 2	-0.196556	0.127279	0.125372	0.821555	0.640169	1.05434	0.252394
Complex Lipids	FA (18:2) (linoleic acid)	visit 2	-0.173173	0.132528	0.194025	0.840992	0.648607	1.09044	0.326217
Complex Lipids	Alpha-Linolenic Acid	visit 2	-0.201736	0.131446	0.127691	0.817311	0.631681	1.05749	0.255382
Complex Lipids	FA.20.1.eicosenoic.acid	visit 2	-0.217433	0.121288	0.0757623	0.804581	0.634348	1.0205	0.190305
Complex Lipids	eicosadienoic acid	visit 2	-0.233799	0.115207	0.0448166	0.791521	0.631533	0.992038	0.145892
Complex Lipids	eicosatrienoic acid	visit 2	-0.3264	0.191297	0.0907351	0.721516	0.495919	1.04974	0.204407
Complex Lipids	homo-gamma-linolenic acid	visit 2	-0.261651	0.112961	0.0223786	0.76978	0.616896	0.960551	0.123178
Complex Lipids	arachidonic acid	visit 2	-0.278669	0.121895	0.0241516	0.75679	0.595959	0.961025	0.123481
Complex Lipids	eicosapentaenoic acid	visit 2	-0.0139253	0.144022	0.923148	0.986171	0.743632	1.30782	0.938142
Complex Lipids	docosahexaenoic acid	visit 2	-0.218657	0.102676	0.0354108	0.803597	0.657111	0.982738	0.123481
Complex Lipids	FA (24:1) (nervonic acid)	visit 2	-0.25981	0.08461	0.00268718	0.771198	0.653348	0.910306	0.0687482
Complex Lipids	(10E,13E,16E,19E)-Docosa-10,13,16,19-tetraenoic acid	visit 2	-0.242599	0.123348	0.0517088	0.784586	0.616091	0.999163	0.156662
Complex Lipids	GlcCer.d38.1.	visit 2	-0.306111	0.116116	0.00958296	0.736305	0.586432	0.92448	0.101266
Complex Lipids	GlcCer.d40.1.	visit 2	-0.105286	0.0768983	0.17371	0.900067	0.774137	1.04648	0.303745
Complex Lipids	GlcCer.d41.1.	visit 2	-0.102764	0.0745499	0.170831	0.90234	0.779672	1.04431	0.300426
Complex Lipids	GlcCer.d42.1.	visit 2	-0.0533792	0.0694361	0.443671	0.94802	0.827394	1.08623	0.584781
Complex Lipids	GlcCer.d42.2.	visit 2	-0.113512	0.0809787	0.163781	0.892694	0.761679	1.04624	0.29655
Complex Lipids	GlcCerd14.14E.20.02OH.	visit 2	-0.220507	0.103482	0.0353046	0.802112	0.654861	0.982474	0.123481
Complex Lipids	1-Myristoyl-sn-glycero-3-phosphocholine	visit 2	-0.107396	0.174054	0.53848	0.89817	0.638559	1.26333	0.652623
Complex Lipids	LPC (16:1)	visit 2	-0.10396	0.10034	0.302421	0.901262	0.740354	1.09714	0.451419
Complex Lipids	LPC (18:0) A	visit 2	-0.108422	0.0857391	0.208669	0.897249	0.758456	1.06144	0.345149
Complex Lipids	LPC (18:0) B	visit 2	-0.134667	0.0773558	0.0844636	0.874007	0.751049	1.0171	0.204407
Complex Lipids	LPC (18:1)	visit 2	-0.148426	0.0691265	0.0339546	0.862064	0.752831	0.987145	0.123481
Complex Lipids	1-(9Z,12Z-Octadecadienoyl)-sn-glycero-3-phosphocholine	visit 2	-0.11748	0.0837799	0.163634	0.889158	0.754509	1.04784	0.29655
Complex Lipids	LPC.20.3.	visit 2	-0.173967	0.072609	0.018247	0.840325	0.728855	0.968842	0.123178
Complex Lipids	LPE.16.0.	visit 2	-0.170813	0.0855236	0.0482387	0.84298	0.712882	0.996819	0.150623
Complex Lipids	LPE.18.2.	visit 2	-0.0456817	0.129626	0.725197	0.955346	0.741005	1.23169	0.812757
Complex Lipids	LPE.20.4.	visit 2	-0.230301	0.0981769	0.0207544	0.794294	0.655257	0.962834	0.123178
Complex Lipids	LPE.22.6.	visit 2	-0.156211	0.0983809	0.115165	0.855379	0.705367	1.03729	0.236514
Complex Lipids	PC.32.0.	visit 2	-0.105841	0.05599	0.0613199	0.899568	0.806073	1.00391	0.170581
Complex Lipids	PC.32.1.	visit 2	-0.137406	0.0634985	0.0326142	0.871616	0.769616	0.987135	0.123481
Complex Lipids	PC (32:2)	visit 2	-0.123833	0.0685345	0.0734919	0.883527	0.772471	1.01055	0.188444
Complex Lipids	PC (33:1)	visit 2	-0.194237	0.087066	0.0276943	0.823463	0.694276	0.976689	0.123481
Complex Lipids	PC.33.2.	visit 2	-0.0314156	0.0713157	0.660419	0.969073	0.842658	1.11445	0.756885
Complex Lipids	PC.34.0.	visit 2	-0.102492	0.105829	0.334895	0.902585	0.733507	1.11064	0.478869
Complex Lipids	PC.34.2.	visit 2	-0.135665	0.0635205	0.0348969	0.873135	0.770924	0.988897	0.123481
Complex Lipids	PC.34.3.	visit 2	-0.109259	0.0803142	0.176467	0.896498	0.765922	1.04933	0.305079
Complex Lipids	PC.34.4.	visit 2	-0.198398	0.0760345	0.0103218	0.820044	0.706505	0.951829	0.105282
Complex Lipids	PC (35:1)	visit 2	-0.0933574	0.147687	0.528605	0.910868	0.681933	1.21666	0.649758
Complex Lipids	PC (35:2)	visit 2	-0.353548	0.14078	0.013447	0.702193	0.53287	0.925318	0.113149
Complex Lipids	PC.35.4.	visit 2	-0.089401	0.0646717	0.169616	0.914479	0.805608	1.03806	0.300015
Complex Lipids	PC.36.2.	visit 2	-0.10463	0.0637472	0.103555	0.900657	0.794871	1.02052	0.224736
Complex Lipids	PC.36.3.B.	visit 2	-0.0456692	0.13573	0.737143	0.955358	0.732201	1.24653	0.812757
Complex Lipids	PC (36:4) A	visit 2	-0.0688481	0.077454	0.375982	0.933468	0.801991	1.0865	0.52059
Complex Lipids	PC.36.5.A.	visit 2	-0.0960695	0.170085	0.573321	0.908401	0.650876	1.26782	0.681082
Complex Lipids	PC.36.5.B.	visit 2	-0.117816	0.0835863	0.161478	0.88886	0.754541	1.04709	0.295882
Complex Lipids	PC (37:4)	visit 2	-0.00826875	0.0886797	0.925878	0.991765	0.833534	1.18003	0.938142
Complex Lipids	PC.38.2.	visit 2	-0.156125	0.0781326	0.0481284	0.855452	0.733986	0.997019	0.150623
Complex Lipids	PC.38.3.	visit 2	-0.167001	0.0617679	0.00793352	0.846198	0.749712	0.955103	0.101266
Complex Lipids	PC.38.4.A.	visit 2	-0.162215	0.0689231	0.0203472	0.850258	0.742818	0.973239	0.123178
Complex Lipids	PC.38.5.A.	visit 2	-0.141062	0.0624904	0.025937	0.868435	0.768324	0.98159	0.123481
Complex Lipids	PC.38.5.B.	visit 2	-0.146068	0.0845717	0.0869154	0.864099	0.732107	1.01989	0.204407
Complex Lipids	PC.38.6.	visit 2	-0.104241	0.0650084	0.11166	0.901008	0.793218	1.02345	0.230864
Complex Lipids	PC.40.4.	visit 2	-0.162891	0.0644897	0.0129504	0.849683	0.748794	0.964166	0.113149
Complex Lipids	PC(o-20:1(11Z)/20:4(8Z,11Z,14Z,17Z))	visit 2	-0.0268206	0.0932824	0.77425	0.973536	0.810865	1.16884	0.843134
Complex Lipids	PC.40.5.B.	visit 2	-0.143556	0.069581	0.0414275	0.866272	0.755833	0.992848	0.13631
Complex Lipids	PC (40:6)	visit 2	-0.0740059	0.0659864	0.264474	0.928666	0.816001	1.05689	0.408733
Complex Lipids	PC.40.7.	visit 2	-0.361473	0.112912	0.00178214	0.696649	0.558344	0.869214	0.0605926
Complex Lipids	PC.o.32.0.	visit 2	0.0254672	0.100586	0.800588	1.02579	0.842247	1.24934	0.856573
Complex Lipids	1-(1Z-Hexadecenyl)-2-hexadecanoyl-glycero-3-phosphocholine	visit 2	-0.0792816	0.148771	0.595153	0.92378	0.690132	1.23653	0.692459
Complex Lipids	PC.p.34.0.or.PC.o.34.1.	visit 2	-0.0507883	0.0601115	0.399979	0.95048	0.844841	1.06933	0.548851
Complex Lipids	PC.p.34.1.or.PC.o.34.2.A.	visit 2	-0.0473035	0.0712694	0.508235	0.953798	0.829451	1.09679	0.638184
Complex Lipids	PC.p.34.1.or.PC.o.34.2.B.	visit 2	-0.042771	0.0580817	0.463043	0.958131	0.855036	1.07366	0.596814
Complex Lipids	PC.p.34.2.or.PC.o.34.3.	visit 2	-0.210674	0.184341	0.255566	0.810038	0.564405	1.16257	0.401043
Complex Lipids	PC.p.36.2.or.PC.o.36.3.	visit 2	-0.112059	0.216786	0.606228	0.893991	0.584523	1.3673	0.702673
Complex Lipids	PC.p.36.3.or.PC.o.36.4.	visit 2	-0.0779461	0.0611499	0.205083	0.925014	0.820534	1.0428	0.341061
Complex Lipids	PC.p.36.4.or.PC.o.36.5.	visit 2	-0.0336182	0.0602191	0.577788	0.966941	0.859291	1.08808	0.682215
Complex Lipids	PC.p.38.3.or.PC.o.38.4.	visit 2	-0.168814	0.0625758	0.008068	0.844666	0.74717	0.954884	0.101266
Complex Lipids	PC.p.38.4.or.PC.o.38.5.A.	visit 2	-0.0116277	0.0620148	0.851612	0.98844	0.87531	1.11619	0.889396
Complex Lipids	PC(P-18:0/20:4(5Z,8Z,11Z,14Z))	visit 2	0.103994	0.125059	0.407433	1.10959	0.868383	1.41781	0.551657
Complex Lipids	PC.p.38.5.or.PC.o.38.6.	visit 2	0.295174	0.203717	0.150143	1.34336	0.901124	2.00263	0.284733
Complex Lipids	PC.p.40.3.or.PC.o.40.4.	visit 2	-0.171661	0.101942	0.0950181	0.842265	0.689722	1.02854	0.210692
Complex Lipids	PC.p.40.4.or.PC.o.40.5.	visit 2	-0.167983	0.121197	0.16851	0.845368	0.666624	1.07204	0.299792
Complex Lipids	1-(1Z-Eicosenyl)-2-(7Z,10Z,13Z,16Z-docosatetraenoyl)-glycero-3-phosphocholine	visit 2	-0.147399	0.0790907	0.0650366	0.862949	0.73903	1.00765	0.174572
Complex Lipids	PC(o-22:2(13Z,16Z)/22:3(10Z,13Z,16Z))	visit 2	-0.0740653	0.0727081	0.310585	0.928611	0.805274	1.07084	0.461355
Complex Lipids	PE.34.1.	visit 2	-0.22045	0.116252	0.0605148	0.802157	0.63871	1.00743	0.170581
Complex Lipids	PE.34.2.	visit 2	-0.189774	0.103688	0.0698892	0.827146	0.675027	1.01355	0.185966
Complex Lipids	PE.36.1.	visit 2	-0.147025	0.0528019	0.00630497	0.863273	0.778399	0.957401	0.101266
Complex Lipids	PE.36.2.	visit 2	-0.141327	0.0944706	0.13749	0.868205	0.721452	1.04481	0.267973
Complex Lipids	PE.36.4.	visit 2	-0.278881	0.154437	0.0736496	0.75663	0.559016	1.0241	0.188444
Complex Lipids	1-Eicosanoyl-2-(9Z,12Z-octadecadienoyl)-sn-glycero-3-phosphoethanolamine	visit 2	-0.0994593	0.0579516	0.0889031	0.905327	0.80812	1.01423	0.204407
Complex Lipids	PE.38.4.A.	visit 2	0.127182	0.201421	0.528725	1.13562	0.765212	1.68534	0.649758
Complex Lipids	PE.38.4.B.	visit 2	-0.268008	0.121279	0.0291615	0.764902	0.603074	0.970154	0.123481
Complex Lipids	PE (38:6)	visit 2	-0.234813	0.107866	0.0316014	0.790719	0.640036	0.976876	0.123481
Complex Lipids	PE.p.34.1.or.PE.o.34.2.	visit 2	0.0187141	0.121367	0.877735	1.01889	0.803189	1.29252	0.901203
Complex Lipids	PE.p.34.2.or.PE.o.34.3.	visit 2	-0.19013	0.115139	0.101492	0.826851	0.65981	1.03618	0.221832
Complex Lipids	PE.p.36.1.or.PE.o.36.2.	visit 2	-0.232088	0.154105	0.134879	0.792876	0.586177	1.07246	0.26457
Complex Lipids	PE.p.36.2.or.PE.o.36.3.	visit 2	-0.175051	0.112081	0.121163	0.839414	0.673863	1.04564	0.245535
Complex Lipids	PE.p.36.4.pr.PEo.36.5	visit 2	-0.149019	0.113679	0.192596	0.861553	0.689471	1.07658	0.325604
Complex Lipids	PE.p.36.5.or.PE.o.36.6.	visit 2	-0.267362	0.140557	0.0597352	0.765396	0.581087	1.00816	0.170581
Complex Lipids	PE(P-18:0/20:3(8Z,11Z,14Z))	visit 2	0.0283216	0.157013	0.857185	1.02873	0.756219	1.39943	0.892172
Complex Lipids	PE.p.38.4.or.PE.o.38.5.	visit 2	-0.123004	0.0980593	0.212327	0.88426	0.729643	1.07164	0.347444
Complex Lipids	PE.p.38.5.or.PE.o.38.6.	visit 2	-0.235203	0.120883	0.0542111	0.790411	0.62367	1.00173	0.161054
Complex Lipids	PE(P-18:0/22:4(7Z,10Z,13Z,16Z))	visit 2	-0.0790775	0.118515	0.506001	0.923968	0.732445	1.16557	0.638184
Complex Lipids	1-(1Z-Eicosenyl)-2-(5Z,8Z,11Z,14Z,17Z-eicosapentaenoyl)-glycero-3-phosphoethanolamine	visit 2	-0.0913202	0.16206	0.574245	0.912725	0.664343	1.25397	0.681082
Complex Lipids	PE.p.40.7.or.PE.o.40.8.	visit 2	-0.205512	0.115166	0.0770668	0.81423	0.649705	1.02042	0.191727
Complex Lipids	[(E)-2-(Dodecanoylamino)-3-hydroxyoctadec-4-enyl] 2-(trimethylazaniumyl)ethyl phosphate	visit 2	-0.432755	0.159927	0.0078922	0.648719	0.474159	0.887543	0.101266
Complex Lipids	N-(Tetradecanoyl)-4E,14Z-sphingadienine-1-phosphocholine	visit 2	-0.140505	0.103137	0.175843	0.868919	0.709884	1.06358	0.305079
Complex Lipids	SM.d33.1.	visit 2	-0.11864	0.0599543	0.0503083	0.888127	0.789662	0.998871	0.155314
Complex Lipids	SM.d34.0.	visit 2	-0.0856707	0.0593467	0.151671	0.917896	0.817103	1.03112	0.284733
Complex Lipids	N-(Octadecanoyl)-sphinganine-1-phosphocholine	visit 2	-0.356713	0.13487	0.00935384	0.699974	0.537376	0.911769	0.101266
Complex Lipids	[(E)-3-Hydroxy-2-(octadecanoylamino)octadec-4-enyl] 2-(trimethylazaniumyl)ethyl phosphate	visit 2	-0.19334	0.0563087	0.000838205	0.824202	0.738079	0.920374	0.0605926
Complex Lipids	SM.d36.2.	visit 2	-0.283154	0.0830219	0.000904168	0.753404	0.640262	0.886538	0.0605926
Complex Lipids	N-(9Z-Octadecenoyl)-4E,14Z-sphingadienine-1-phosphocholine	visit 2	-0.123264	0.0962175	0.202816	0.88403	0.732091	1.0675	0.339136
Complex Lipids	SM.d38.2.	visit 2	-0.141298	0.0533008	0.00919717	0.86823	0.782104	0.963841	0.101266
Complex Lipids	SM.d39.1.	visit 2	-0.164336	0.0644264	0.0121086	0.848457	0.747806	0.962655	0.111953
Complex Lipids	SM.d40.2.A.	visit 2	-0.0352758	0.226784	0.876671	0.965339	0.618924	1.50564	0.901203
Complex Lipids	SM (d40:2) A	visit 2	0.0525902	0.0969803	0.588724	1.054	0.871542	1.27465	0.687594
Complex Lipids	SM.d42.2.A.	visit 2	-0.158576	0.0656843	0.0174028	0.853358	0.750274	0.970606	0.123178
Complex Lipids	SM.d42.2.B.	visit 2	-0.162237	0.128906	0.210806	0.850239	0.660411	1.09463	0.34681
Complex Lipids	SM.d42.3.	visit 2	-0.137944	0.0610044	0.0256944	0.871148	0.772972	0.981793	0.123481
Complex Lipids	N-(15Z-Tetracosenoyl)-nonadecasphinganine-1-phosphocholine	visit 2	-0.344385	0.119596	0.00478012	0.708656	0.560575	0.895854	0.101266
Complex Lipids	SM.d43.2.	visit 2	-0.202021	0.106692	0.0608909	0.817078	0.662897	1.00712	0.170581
Complex Lipids	Acylcarnitine.C10.0.	visit 2	-0.0298466	0.112454	0.791183	0.970594	0.778602	1.20993	0.852472
Complex Lipids	Acylcarnitine.C10.1.	visit 2	0.0571634	0.168557	0.735142	1.05883	0.760934	1.47334	0.812757
Complex Lipids	Dodecanoylcarnitine	visit 2	0.0416892	0.112783	0.712357	1.04257	0.8358	1.30049	0.801402
Complex Lipids	(5Z,8Z)-Tetradecadienoylcarnitine	visit 2	0.0214437	0.110761	0.84684	1.02168	0.822302	1.26939	0.889396
Complex Lipids	Acylcarnitine.C16.0.	visit 2	-0.13001	0.076219	0.0908477	0.878087	0.756238	1.01957	0.204407
Complex Lipids	Acylcarnitine.C18.0.	visit 2	-0.0763538	0.0824861	0.356634	0.926488	0.788182	1.08906	0.505231
Complex Lipids	Acylcarnitine.C18.1.	visit 2	-0.0288325	0.103526	0.781141	0.971579	0.793149	1.19015	0.847621
Complex Lipids	Acylcarnitine.C18.2.	visit 2	-0.0360623	0.0734594	0.624453	0.96458	0.835234	1.11396	0.718355
Complex Lipids	CE.18.1.	visit 2	-0.0403833	0.0726952	0.57966	0.960421	0.83288	1.10749	0.682215
Complex Lipids	CE.18.2.	visit 2	0.0241632	0.0895348	0.787757	1.02446	0.859568	1.22098	0.85178
Complex Lipids	20:3 Cholesteryl ester	visit 2	-0.0890063	0.121507	0.465388	0.91484	0.720968	1.16084	0.596814
Complex Lipids	CE.20.5.	visit 2	-0.0785691	0.0794005	0.324554	0.924438	0.791208	1.0801	0.46846
Complex Lipids	CE.22.6.	visit 2	-0.0358445	0.0582202	0.53937	0.96479	0.860746	1.08141	0.652623
Complex Lipids	N-Tricosanoylsphingosine	visit 2	-0.149079	0.0698375	0.0349848	0.861501	0.751292	0.987877	0.123481
Complex Lipids	Ceramide.d42.2.	visit 2	-0.23557	0.0716395	0.00134992	0.79012	0.686613	0.90923	0.0605926
Complex Lipids	Cholesterol	visit 2	0.0875537	0.0437635	0.0478631	1.0915	1.00178	1.18926	0.150623
Complex Lipids	1-Palmitoyl-2-oleoyl-sn-glycerol	visit 2	-0.158994	0.0920633	0.0869435	0.853001	0.71217	1.02168	0.204407
Complex Lipids	DG.34.2.	visit 2	-0.0762123	0.0832793	0.362097	0.926619	0.787069	1.09091	0.508265
Complex Lipids	Diacylglycerol	visit 2	-0.0602097	0.0789068	0.447051	0.941567	0.806649	1.09905	0.584781
Complex Lipids	DG.36.3.	visit 2	-0.0126072	0.0736352	0.864369	0.987472	0.854762	1.14079	0.894237
Complex Lipids	DG.38.5.	visit 2	-0.127868	0.0708701	0.0738996	0.87997	0.765847	1.0111	0.188444
Complex Lipids	DG.38.6.	visit 2	-0.0619066	0.0768283	0.42209	0.939971	0.808568	1.09273	0.564016
Complex Lipids	XGal.Gal.Cerd18.1.16.0.or.Lactosylceramided18.1.16.0.	visit 2	-0.00925077	0.0614375	0.880587	0.990792	0.878387	1.11758	0.901203
Complex Lipids	LPC.15.0.	visit 2	-0.0724025	0.0635322	0.256897	0.930156	0.821252	1.0535	0.401073
Complex Lipids	LPC (16:0)	visit 2	-0.129148	0.0692617	0.0648689	0.878844	0.767282	1.00663	0.174572
Complex Lipids	[3-[(Z)-Heptadec-9-enoyl]oxy-2-hydroxypropyl] 2-(trimethylazaniumyl)ethyl phosphate	visit 2	-0.256563	0.13685	0.0634554	0.773706	0.59168	1.01173	0.174572
Complex Lipids	LPC.18.0.	visit 2	-0.0721808	0.0728194	0.323721	0.930363	0.806617	1.07309	0.46846
Complex Lipids	LPC.18.3.	visit 2	-0.0889951	0.0982211	0.366859	0.91485	0.754644	1.10907	0.512597
Complex Lipids	(2-Hydroxy-3-icosanoyloxypropyl) 2-(trimethylazaniumyl)ethyl phosphate	visit 2	0.0243949	0.127431	0.848531	1.02469	0.798221	1.31543	0.889396
Complex Lipids	LPC.20.1.	visit 2	-0.0452713	0.152244	0.766742	0.955738	0.709163	1.28805	0.837939
Complex Lipids	LPC.20.2.	visit 2	0.079276	0.103384	0.444812	1.0825	0.883948	1.32566	0.584781
Complex Lipids	LPC.20.4.	visit 2	-0.127909	0.0741221	0.0871844	0.879933	0.760949	1.01752	0.204407
Complex Lipids	LPC.20.5.	visit 2	-0.0710489	0.094368	0.453107	0.931416	0.774134	1.12065	0.587503
Complex Lipids	LPC.22.5.	visit 2	-0.0803842	0.0753702	0.288495	0.922762	0.796037	1.06966	0.437026
Complex Lipids	LPC.22.6.	visit 2	-0.0339393	0.0864878	0.6955	0.96663	0.815907	1.1452	0.790064
Complex Lipids	LPC.o.16.0.	visit 2	-0.0260094	0.0750307	0.729509	0.974326	0.841079	1.12868	0.812757
Complex Lipids	1-(1Z-Hexadecenyl)-sn-glycero-3-phosphocholine	visit 2	-0.0574678	0.0785844	0.466139	0.944152	0.809375	1.10137	0.596814
Complex Lipids	1-Octadecanoyl-sn-glycero-3-phosphocholine	visit 2	-0.00409983	0.0734174	0.955567	0.995909	0.862433	1.15004	0.961854
Complex Lipids	1-Hexadecanoyl-2-nonanoyl-sn-glycero-3-phosphocholine	visit 2	-0.0734787	0.220545	0.739472	0.929156	0.603055	1.43159	0.812757
Complex Lipids	1,2-Dimyristoyl-sn-glycero-3-phosphocholine	visit 2	-0.185559	0.132829	0.165222	0.83064	0.640245	1.07765	0.297399
Complex Lipids	PC.30.0.	visit 2	-0.177772	0.0824989	0.0333368	0.837134	0.712148	0.984055	0.123481
Complex Lipids	PC.31.0.	visit 2	-0.14543	0.0671363	0.0324323	0.86465	0.758042	0.986253	0.123481
Complex Lipids	PC.33.0.	visit 2	-0.154917	0.0736787	0.0377597	0.856487	0.741317	0.989549	0.128383
Complex Lipids	PC.34.1.	visit 2	-0.141512	0.0522323	0.00781237	0.868045	0.783576	0.961619	0.101266
Complex Lipids	PC.35.3.	visit 2	-0.0637282	0.0798312	0.426402	0.93826	0.802361	1.09718	0.5673
Complex Lipids	1-Steroyl-2-oleoylphosphatidylcholine	visit 2	-0.149723	0.0929103	0.109912	0.860947	0.717612	1.03291	0.230671
Complex Lipids	PC.36.4.B.	visit 2	-0.132426	0.0463954	0.00514642	0.875968	0.799826	0.959358	0.101266
Complex Lipids	PC.36.4.C.	visit 2	-0.0377142	0.0625231	0.547603	0.962988	0.851923	1.08853	0.657123
Complex Lipids	PC.36.6.	visit 2	-0.161282	0.0945499	0.090839	0.851052	0.707088	1.02433	0.204407
Complex Lipids	PC (37:2)	visit 2	-0.0796553	0.0667654	0.235383	0.923435	0.810167	1.05254	0.376206
Complex Lipids	1-(9Z,12Z,15Z-Octadecatrienoyl)-2-nonadecanoyl-glycero-3-phosphocholine	visit 2	0.0634503	0.250208	0.800159	1.06551	0.652491	1.73995	0.856573
Complex Lipids	PC.37.5	visit 2	-0.122076	0.0842225	0.150024	0.885081	0.750397	1.04394	0.284733
Complex Lipids	PC.37.6.	visit 2	-0.0549075	0.065679	0.404948	0.946573	0.832237	1.07662	0.551657
Complex Lipids	PC (38:4) A	visit 2	-0.232091	0.0880599	0.00959709	0.792874	0.667185	0.942242	0.101266
Complex Lipids	PC.38.4.B	visit 2	-0.250989	0.131887	0.0596142	0.778031	0.600803	1.00754	0.170581
Complex Lipids	PC.38.6.A.	visit 2	-0.0934143	0.0578844	0.109403	0.910816	0.813127	1.02024	0.230671
Complex Lipids	PC.39.6.	visit 2	-0.0703615	0.0654724	0.284847	0.932057	0.819806	1.05968	0.435816
Complex Lipids	PC.40.6.A.	visit 2	-0.0338247	0.0980206	0.73069	0.966741	0.797762	1.17151	0.812757
Complex Lipids	PC.40.8.	visit 2	-0.117913	0.0539172	0.0308425	0.888773	0.799642	0.987839	0.123481
Complex Lipids	PC(20:0/22:5(7Z,10Z,13Z,16Z,19Z))	visit 2	-0.330683	0.147051	0.0264931	0.718433	0.538536	0.958426	0.123481
Complex Lipids	[(2R)-2-[(4E,7E,10E,13E,16E,19E)-Docosa-4,7,10,13,16,19-hexaenoyl]oxy-3-[(E)-icos-1-enoxy]propyl] 2-(trimethylazaniumyl)ethyl phosphate	visit 2	-0.332933	0.151421	0.0299733	0.716819	0.532743	0.964497	0.123481
Complex Lipids	PC.o.34.0.	visit 2	-0.0669392	0.0640129	0.29796	0.935252	0.824973	1.06027	0.44903
Complex Lipids	PC.p.36.1.or.PC.o.36.2.A	visit 2	0.180358	0.238723	0.451127	1.19765	0.750107	1.9122	0.587425
Complex Lipids	PC.p.36.1.or.PC.o.36.2.B	visit 2	-0.138378	0.103359	0.183356	0.870769	0.711087	1.06631	0.313446
Complex Lipids	PC(P-16:0/22:2(13Z,16Z))	visit 2	-0.233213	0.129127	0.0735915	0.791985	0.614896	1.02008	0.188444
Complex Lipids	PC.p.38.5.or.PC.o.38.6.A	visit 2	-0.140477	0.0873966	0.110812	0.868944	0.732147	1.0313	0.230671
Complex Lipids	PC.p.38.5.or.PC.o.38.6.B	visit 2	-0.189135	0.0846162	0.0274043	0.827675	0.701185	0.976982	0.123481
Complex Lipids	PC.p.38.6.or.PCo.38.7	visit 2	-0.0197352	0.049641	0.691719	0.980458	0.889557	1.08065	0.789798
Complex Lipids	PC.p.40.5.or.PC.o.40.6.	visit 2	-0.0863089	0.0601359	0.15403	0.917311	0.815319	1.03206	0.285656
Complex Lipids	PC.p.40.6.or.PC.o.40.7.A.	visit 2	-0.0751357	0.0571194	0.191078	0.927618	0.829369	1.0375	0.324832
Complex Lipids	PC (p-40:6) or PC (o-40:7)	visit 2	-0.0397994	0.0600542	0.508879	0.960982	0.854272	1.08102	0.638184
Complex Lipids	PC.p.40.7.or.PC.o.40.8.	visit 2	-0.00172096	0.0360458	0.962006	0.998281	0.930186	1.07136	0.962006
Complex Lipids	PC.p.42.3.or.PC.o.42.4.	visit 2	-0.0482524	0.0632544	0.447186	0.952893	0.841785	1.07867	0.584781
Complex Lipids	PC.p.42.5.or.PC.o.42.6.	visit 2	-0.166495	0.0784432	0.0360275	0.846627	0.725972	0.987335	0.12387
Complex Lipids	PC.p.44.5.or.PC.o.44.6.	visit 2	-0.199956	0.0929072	0.0335611	0.818767	0.682458	0.982301	0.123481
Complex Lipids	PE.38.4.	visit 2	-0.171149	0.0772314	0.0287233	0.842696	0.724319	0.980419	0.123481
Complex Lipids	PE.p.36.4.or.PE.o.36.5.	visit 2	-0.0939774	0.0931316	0.315127	0.910303	0.758422	1.0926	0.463601
Complex Lipids	SM.d32.1.	visit 2	-0.117162	0.0597236	0.0522984	0.889441	0.791188	0.999896	0.156895
Complex Lipids	SM.d34.1.	visit 2	-0.103252	0.0611995	0.0943833	0.9019	0.799953	1.01684	0.210692
Complex Lipids	SM.d34.2.	visit 2	-0.117545	0.0612674	0.0576054	0.889101	0.788495	1.00254	0.167879
Complex Lipids	SM.d37.1.	visit 2	0.188631	0.130049	0.149743	1.20759	0.935883	1.55819	0.284733
Complex Lipids	SM.d38.1.	visit 2	-0.160411	0.0628744	0.0120917	0.851793	0.753034	0.963505	0.111953
Complex Lipids	N-(Heneicosanoyl)-4E,14Z-sphingadienine-1-phosphocholine	visit 2	-0.166078	0.164528	0.314984	0.84698	0.613514	1.16929	0.463601
Complex Lipids	SM.d40.0.	visit 2	-0.186304	0.0695543	0.00851726	0.830021	0.724242	0.951251	0.101266
Complex Lipids	SM.d40.1.	visit 2	-0.13184	0.0667563	0.0507563	0.876481	0.768986	0.999003	0.155314
Complex Lipids	SM.d40.2.A	visit 2	0.0081305	0.166115	0.961051	1.00816	0.727999	1.39615	0.962006
Complex Lipids	SM.d40.2.B	visit 2	-0.11163	0.0646907	0.0871995	0.894375	0.787868	1.01528	0.204407
Complex Lipids	SM.d41.1.	visit 2	-0.138517	0.0594342	0.0215792	0.870648	0.77491	0.978215	0.123178
Complex Lipids	SM.d41.2.	visit 2	-0.120692	0.0561658	0.0338159	0.886307	0.793916	0.989449	0.123481
Complex Lipids	SM.d42.1.	visit 2	-0.0759842	0.0646141	0.242124	0.926831	0.816582	1.05196	0.383886
Complex Lipids	SM (d42:2) A	visit 2	-0.152058	0.0656342	0.0223525	0.858938	0.755254	0.976857	0.123178
Complex Lipids	SM (d42:2) B	visit 2	-0.237478	0.265052	0.371706	0.788614	0.469081	1.32581	0.517009
Complex Lipids	TG.14.0.14.0.14.0.	visit 2	-0.0739336	0.114052	0.518163	0.928733	0.742691	1.16138	0.644544
Complex Lipids	TG.44.1.	visit 2	-0.208861	0.115207	0.0725445	0.811508	0.647481	1.01709	0.188444
Complex Lipids	TG.46.0.	visit 2	-0.243191	0.102816	0.0197495	0.784122	0.64101	0.959185	0.123178
Complex Lipids	TG.46.1.	visit 2	-0.183834	0.107456	0.089913	0.832074	0.674052	1.02714	0.204407
Complex Lipids	TG.46.2.	visit 2	-0.0744018	0.11458	0.517458	0.928299	0.741575	1.16204	0.644544
Complex Lipids	TG(14:0/14:0/18:3(6Z,9Z,12Z))	visit 2	-0.100042	0.123019	0.417826	0.904799	0.710946	1.15151	0.56143
Complex Lipids	TG.48.0.	visit 2	-0.205342	0.0964469	0.035457	0.814368	0.674099	0.983826	0.123481
Complex Lipids	TG.48.1.	visit 2	-0.190057	0.0833218	0.0244556	0.826912	0.702319	0.973608	0.123481
Complex Lipids	TG.48.3.	visit 2	-0.0541703	0.0983099	0.58273	0.947271	0.781252	1.14857	0.6832
Complex Lipids	TG.48.4.	visit 2	0.0204563	0.120056	0.865014	1.02067	0.806659	1.29145	0.894237
Complex Lipids	1,2-Dihexadecanoyl-3-heptadecanoyl-sn-glycerol	visit 2	-0.267472	0.112717	0.0193635	0.765311	0.613609	0.954519	0.123178
Complex Lipids	TG.49.1.	visit 2	-0.189682	0.0879658	0.0332149	0.827222	0.696216	0.982879	0.123481
Complex Lipids	TG.49.2.	visit 2	-0.145115	0.100846	0.152966	0.864923	0.7098	1.05395	0.285412
Complex Lipids	TG.49.3.	visit 2	-0.0908133	0.0829758	0.276122	0.913188	0.776122	1.07446	0.42459
Complex Lipids	TG.50.0.	visit 2	-0.220618	0.0955304	0.0227701	0.802023	0.665073	0.967172	0.123178
Complex Lipids	TG.50.1.	visit 2	-0.129274	0.0721442	0.0758732	0.878733	0.762863	1.0122	0.190305
Complex Lipids	TG.50.2.	visit 2	-0.115603	0.0668102	0.0863503	0.890829	0.781492	1.01546	0.204407
Complex Lipids	TG.50.4.	visit 2	-0.0880975	0.0844903	0.299353	0.915672	0.775926	1.08059	0.44903
Complex Lipids	TG.50.5.	visit 2	-0.0542126	0.108627	0.618714	0.947231	0.765581	1.17198	0.71444
Complex Lipids	TG (51:1)	visit 2	-0.213107	0.199654	0.288104	0.808069	0.546386	1.19508	0.437026
Complex Lipids	TG.51.2.	visit 2	-0.118765	0.077742	0.129433	0.888016	0.76251	1.03418	0.255526
Complex Lipids	TG.51.3.	visit 2	-0.0742761	0.0748918	0.323461	0.928415	0.801665	1.07521	0.46846
Complex Lipids	TG.51.4.	visit 2	0.00695076	0.103578	0.946617	1.00697	0.821961	1.23363	0.95599
Complex Lipids	TG.52.0.	visit 2	-0.148783	0.0910282	0.104991	0.861756	0.720941	1.03008	0.226247
Complex Lipids	TG.52.1.	visit 2	-0.176121	0.0827467	0.035511	0.838516	0.712978	0.986159	0.123481
Complex Lipids	TG.52.3.	visit 2	-0.0337845	0.054315	0.535208	0.96678	0.869148	1.07538	0.652623
Complex Lipids	TG.52.5.A	visit 2	-0.0553249	0.0861785	0.522207	0.946178	0.799128	1.12029	0.646945
Complex Lipids	TG.52.6.	visit 2	0.125553	0.11192	0.264358	1.13378	0.910456	1.41187	0.408733
Complex Lipids	1-(9Z,12Z-Heptadecadienoyl)-2,3-dioctadecanoyl-sn-glycerol	visit 2	-0.109175	0.0754782	0.150869	0.896573	0.773281	1.03952	0.284733
Complex Lipids	TG.53.3.	visit 2	-0.0695328	0.0759778	0.362083	0.932829	0.803764	1.08262	0.508265
Complex Lipids	TG.53.4.	visit 2	-0.0438198	0.0773288	0.572082	0.957126	0.822519	1.11376	0.681082
Complex Lipids	TG.53.5.	visit 2	-0.0203136	0.0940799	0.829447	0.979891	0.814883	1.17831	0.878237
Complex Lipids	Tristearin	visit 2	-0.0650627	0.0956891	0.497957	0.937009	0.776768	1.13031	0.632261
Complex Lipids	TG.54.1.	visit 2	-0.122096	0.0821564	0.140075	0.885063	0.753427	1.0397	0.271285
Complex Lipids	TG.54.2.	visit 2	-0.128125	0.0808796	0.116004	0.879743	0.750775	1.03087	0.236649
Complex Lipids	TG.54.3.	visit 2	-0.0563894	0.0676918	0.406615	0.945171	0.827732	1.07927	0.551657
Complex Lipids	TG.54.4.	visit 2	-0.0174858	0.07128	0.806668	0.982666	0.854538	1.13001	0.857085
Complex Lipids	TG (54:5)	visit 2	-0.0384533	0.155229	0.804805	0.962277	0.70985	1.30447	0.857085
Complex Lipids	TG.54.6.A.	visit 2	0.0158163	0.108368	0.884225	1.01594	0.821532	1.25636	0.901909
Complex Lipids	TG.56.1.	visit 2	-0.117961	0.117912	0.319286	0.888731	0.705345	1.1198	0.467471
Complex Lipids	TG.56.2.	visit 2	-0.160114	0.115071	0.166875	0.852047	0.680006	1.06761	0.298618
Complex Lipids	TG.56.3.	visit 2	-0.133705	0.0934848	0.155457	0.874848	0.728378	1.05077	0.286565
Complex Lipids	TG.56.4.	visit 2	-0.0761988	0.0775158	0.327738	0.926632	0.796021	1.07867	0.470834
Complex Lipids	TG.56.5.	visit 2	-0.154887	0.0739926	0.0385994	0.856512	0.740883	0.990187	0.128385
Complex Lipids	TG.56.6.	visit 2	-0.107504	0.0574677	0.0640193	0.898072	0.802405	1.00515	0.174572
Complex Lipids	TG (56:8)	visit 2	-0.11036	0.0907698	0.226627	0.895512	0.74956	1.06988	0.36692
Complex Lipids	TG (58:10)	visit 2	-0.169615	0.125249	0.178414	0.84399	0.660272	1.07883	0.306711
Complex Lipids	TG.58.10.	visit 2	-0.125271	0.0818711	0.128832	0.882258	0.751459	1.03582	0.255526
Complex Lipids	TG (58:2)	visit 2	-0.157715	0.131891	0.234321	0.854093	0.659534	1.10604	0.376206
Complex Lipids	TG.58.6.	visit 2	-0.0187898	0.0992194	0.850143	0.981386	0.807946	1.19206	0.889396
Complex Lipids	TG.58.8.	visit 2	-0.0967019	0.0792153	0.224764	0.907827	0.777273	1.06031	0.36584
Complex Lipids	TG.58.9.	visit 2	-0.125027	0.0746954	0.0969767	0.882473	0.762289	1.02161	0.213488
Complex Lipids	TG.59.2.	visit 2	0.101706	0.165284	0.539587	1.10706	0.800714	1.5306	0.652623
Complex Lipids	TG.60.2.	visit 2	-0.129372	0.137856	0.350049	0.878647	0.670608	1.15122	0.498209
Complex Lipids	1,2-Dieicosanoyl-3-(8Z,11Z,14Z-eicosatrienoyl)-sn-glycerol	visit 2	-0.0512512	0.131338	0.697116	0.95004	0.734421	1.22896	0.790064
Complex Lipids	1-Eicosanoyl-2,3-di-(11Z,14Z-eicosadienoyl)-sn-glycerol	visit 2	0.0493273	0.133147	0.711734	1.05056	0.809255	1.36383	0.801402
Complex Lipids	TG.54.7	visit 2	0.219889	0.136525	0.1101	1.24594	0.95342	1.6282	0.230671
Complex Lipids	TG.56.8.A	visit 2	-0.0746935	0.0919462	0.41832	0.928028	0.774988	1.11129	0.56143
Complex Lipids	TG.60.12	visit 2	-0.0774746	0.127562	0.544858	0.925451	0.720725	1.18833	0.656404
Lipid Mediators	6-Keto-PGF1alpha	visit 2	-0.0797994	0.0435358	0.0694793	0.923302	0.847784	1.00555	0.621757
Lipid Mediators	15-deoxy-PGJ2	visit 2	-0.0360993	0.0371579	0.333395	0.964545	0.896794	1.03741	0.786885
Lipid Mediators	11-HETE	visit 2	-0.0797358	0.101421	0.433425	0.92336	0.756902	1.12643	0.786885
Lipid Mediators	9,12,13-TriHOME	visit 2	0.0106473	0.0802796	0.894728	1.0107	0.863552	1.18293	0.982948
Lipid Mediators	9,10-e-DiHO	visit 2	-0.133756	0.100258	0.184887	0.874804	0.718736	1.06476	0.738572
Lipid Mediators	12,13-DiHOME	visit 2	-0.0017372	0.099269	0.986069	0.998264	0.821762	1.21268	0.997528
Lipid Mediators	9,10-DiHOME	visit 2	0.0003115	0.100336	0.997528	1.00031	0.821727	1.21771	0.997528
Lipid Mediators	15,16-DiHODE	visit 2	-0.0379307	0.112969	0.737684	0.96278	0.771553	1.2014	0.944235
Lipid Mediators	12,13-DiHODE	visit 2	0.00720177	0.0626226	0.90865	1.00723	0.890886	1.13876	0.982948
Lipid Mediators	9,10-DiHODE	visit 2	-0.0798858	0.0946222	0.400328	0.923222	0.766941	1.11135	0.786885
Lipid Mediators	14,15-DiHETrE	visit 2	-0.0503759	0.0448899	0.264193	0.950872	0.870785	1.03832	0.786885
Lipid Mediators	11,12-DiHETrE	visit 2	-0.091947	0.0468439	0.0521639	0.912153	0.832135	0.999867	0.621757
Lipid Mediators	8,9-DiHETrE	visit 2	-0.0577741	0.0346464	0.0982383	0.943863	0.881896	1.01018	0.621757
Lipid Mediators	5,6-DiHETrE	visit 2	-0.0558631	0.0318897	0.0825857	0.945669	0.88837	1.00666	0.621757
Lipid Mediators	14,15-DiHETE	visit 2	-0.0501264	0.0696248	0.473071	0.951109	0.829783	1.09018	0.786885
Lipid Mediators	19,20-DiHDPA	visit 2	-0.0612437	0.0591168	0.302463	0.940594	0.837685	1.05614	0.786885
Lipid Mediators	13-HODE	visit 2	-0.10325	0.129161	0.425763	0.901901	0.700189	1.16172	0.786885
Lipid Mediators	9-HODE	visit 2	-0.134955	0.123527	0.276966	0.873755	0.685869	1.11311	0.786885
Lipid Mediators	13-HOTE	visit 2	-0.238446	0.132666	0.0749739	0.787851	0.607459	1.02181	0.621757
Lipid Mediators	15-HETE	visit 2	-0.101027	0.0974017	0.301878	0.903909	0.746818	1.09404	0.786885
Lipid Mediators	12-HETE	visit 2	-0.237564	0.132144	0.0749365	0.788546	0.608617	1.02167	0.621757
Lipid Mediators	9-HETE	visit 2	-0.0387165	0.102697	0.706891	0.962023	0.786625	1.17653	0.927705
Lipid Mediators	8-HETE	visit 2	-0.0409327	0.0961857	0.671247	0.959894	0.794965	1.15904	0.927705
Lipid Mediators	5-HETE	visit 2	-0.107794	0.122733	0.38166	0.897812	0.705851	1.14198	0.786885
Lipid Mediators	15-HEPE	visit 2	-0.00675562	0.0684109	0.921514	0.993267	0.868627	1.13579	0.982948
Lipid Mediators	12-HEPE	visit 2	-0.103756	0.081435	0.205277	0.901445	0.768459	1.05745	0.738572
Lipid Mediators	9-HEPE	visit 2	-0.0374575	0.0737532	0.612543	0.963235	0.83359	1.11304	0.925726
Lipid Mediators	5-HEPE	visit 2	-0.0166543	0.0651749	0.798784	0.983484	0.865544	1.11749	0.96457
Lipid Mediators	17-HDoHE	visit 2	-0.0864542	0.117174	0.462171	0.917178	0.728975	1.15397	0.786885
Lipid Mediators	14-HDoHE	visit 2	-0.186007	0.11761	0.11658	0.830268	0.659336	1.04551	0.621757
Lipid Mediators	4-HDoHE	visit 2	-0.0363416	0.0975781	0.710274	0.964311	0.796447	1.16755	0.927705
Lipid Mediators	9,10-EpO	visit 2	0.00149811	0.104767	0.988617	1.0015	0.815588	1.22979	0.997528
Lipid Mediators	12,13-EpOME	visit 2	-0.0304585	0.10655	0.775516	0.970001	0.787182	1.19528	0.959447
Lipid Mediators	9,10-EpOME	visit 2	-0.0529417	0.111694	0.636437	0.948435	0.761959	1.18055	0.925726
Lipid Mediators	15,16-EpODE	visit 2	0.0398345	0.103454	0.700938	1.04064	0.849647	1.27456	0.927705
Lipid Mediators	alpha-12(13)-EpODE	visit 2	-0.065202	0.0541001	0.230677	0.936878	0.842621	1.04168	0.777018
Lipid Mediators	9(10)-EpODE	visit 2	-0.111335	0.0796778	0.165096	0.894639	0.765288	1.04585	0.704409
Lipid Mediators	14,15-EpETrE	visit 2	-0.0878378	0.0587628	0.137793	0.915909	0.816268	1.02771	0.629913
Lipid Mediators	11,12-EpETrE	visit 2	-0.0930394	0.0517914	0.0751279	0.911158	0.823205	1.00851	0.621757
Lipid Mediators	12(13)Ep-9-KODE	visit 2	-0.275136	0.12259	0.0267953	0.759469	0.597254	0.965741	0.621757
Lipid Mediators	13-KODE	visit 2	-0.324276	0.130211	0.0142376	0.723051	0.560184	0.933269	0.621757
Lipid Mediators	9-KODE	visit 2	-0.214379	0.134734	0.114425	0.807042	0.619739	1.05095	0.621757
Lipid Mediators	5-KETE	visit 2	-0.0976276	0.05821	0.0963062	0.906987	0.809192	1.0166	0.621757
Lipid Mediators	10-Nitrooleate	visit 2	0.0868687	0.104387	0.407086	1.09075	0.888937	1.33839	0.786885
Lipid Mediators	linoleic acid	visit 2	-0.0580507	0.0604779	0.339197	0.943602	0.838126	1.06235	0.786885
Lipid Mediators	ALA	visit 2	-0.0538046	0.0708513	0.449213	0.947617	0.824752	1.08879	0.786885
Lipid Mediators	arachidonic acid	visit 2	-0.069041	0.0603575	0.255134	0.933288	0.82916	1.05049	0.786885
Lipid Mediators	EPA	visit 2	-0.0686931	0.0732816	0.350596	0.933613	0.808702	1.07782	0.786885
Lipid Mediators	DHA	visit 2	-0.0428082	0.0603373	0.479508	0.958095	0.851233	1.07837	0.786885
Lipid Mediators	N-oleoylethanolamide	visit 2	0.0182618	0.0884325	0.836775	1.01843	0.856359	1.21117	0.982948
Lipid Mediators	Linolenoyl ethanolamide	visit 2	0.0184666	0.0658147	0.77955	1.01864	0.895359	1.15889	0.959447
Lipid Mediators	alpha-Linolenoyl ethanolamide	visit 2	-0.0192195	0.0285684	0.5025	0.980964	0.927545	1.03746	0.804001
Lipid Mediators	Dihomo-Gamma-Linolenic Acid	visit 2	-0.0216423	0.0406729	0.595716	0.97859	0.903607	1.0598	0.925726
Lipid Mediators	Anandamide	visit 2	-0.0501807	0.0642652	0.436572	0.951058	0.8385	1.07872	0.786885
Lipid Mediators	Adrenoyl-Ethanolamide	visit 2	-0.0769178	0.0606958	0.207723	0.925966	0.82211	1.04294	0.738572
Lipid Mediators	Cervonoyl-Ethanolamide	visit 2	0.00553272	0.0479639	0.908374	1.00555	0.915325	1.10466	0.982948
Lipid Mediators	N-Oleoyl glycine	visit 2	0.000706265	0.093248	0.99397	1.00071	0.833552	1.20138	0.997528
Lipid Mediators	N-Arachidonoyl glycine	visit 2	-0.0581153	0.0614179	0.346085	0.943541	0.836529	1.06424	0.786885
Lipid Mediators	2-Oleoylglycerol	visit 2	-0.0212488	0.125002	0.865328	0.978975	0.766245	1.25077	0.982948
Lipid Mediators	1-Oleylglycerol	visit 2	0.0190711	0.116833	0.87063	1.01925	0.810648	1.28154	0.982948
Lipid Mediators	2-Linoleoylglycerol	visit 2	0.0940024	0.121983	0.442564	1.09856	0.864949	1.39527	0.786885
Lipid Mediators	alpha-Glyceryl linoleate	visit 2	0.0458893	0.114278	0.688779	1.04696	0.836862	1.3098	0.927705
Lipid Mediators	2-Arachidonoylglycerol	visit 2	-0.156028	0.103623	0.134968	0.855535	0.698284	1.0482	0.629913
Lipid Mediators	1-Arachidonoylglycerol	visit 2	-0.0500168	0.104099	0.631833	0.951213	0.775653	1.16651	0.925726
Primary	xylose	Draw 2	-0.107687	0.111618	0.336745	0.897908	0.721474	1.11749	0.667474
Primary	xylitol	Draw 2	-0.155525	0.123053	0.208903	0.855965	0.67253	1.08943	0.654784
Primary	valine	Draw 2	0.045074	0.138589	0.745607	1.04611	0.797271	1.3726	0.883146
Primary	uridine	Draw 2	-0.153732	0.150814	0.310254	0.857502	0.638057	1.15242	0.654784
Primary	uric acid	Draw 2	0.0802004	0.185148	0.66572	1.0835	0.753754	1.55751	0.832255
Primary	urea	Draw 2	-0.200362	0.154807	0.198273	0.818434	0.60424	1.10856	0.654784
Primary	UDP glucuronic acid	Draw 2	-0.18389	0.14187	0.19759	0.832028	0.630051	1.09875	0.654784
Primary	tyrosine	Draw 2	-0.0307629	0.13954	0.825913	0.969706	0.737669	1.27473	0.899656
Primary	tryptophan	Draw 2	0.181043	0.24277	0.457374	1.19847	0.74469	1.92875	0.711431
Primary	hydroxyproline	Draw 2	-0.346307	0.146539	0.0198355	0.707295	0.530718	0.942621	0.376737
Primary	gamma-tocopherol	Draw 2	0.0285342	0.116837	0.807508	1.02895	0.818349	1.29374	0.895599
Primary	alpha-tocopherol	Draw 2	0.101789	0.120542	0.400229	1.10715	0.874176	1.40221	0.693982
Primary	threonine	Draw 2	-0.0508221	0.123784	0.682177	0.950448	0.745695	1.21142	0.832255
Primary	threonic acid	Draw 2	-0.247711	0.115011	0.0334137	0.780585	0.623048	0.977956	0.407647
Primary	threitol	Draw 2	-0.165307	0.101635	0.106677	0.847633	0.694536	1.03448	0.547574
Primary	taurine	Draw 2	0.36071	0.291286	0.218168	1.43435	0.810414	2.53864	0.654784
Primary	sucrose	Draw 2	0.110141	0.19636	0.57598	1.11644	0.759781	1.64051	0.779891
Primary	succinic acid	Draw 2	0.00142635	0.149729	0.992416	1.00143	0.746737	1.34299	0.992416
Primary	stearic acid	Draw 2	0.0719285	0.123078	0.560113	1.07458	0.844252	1.36774	0.77652
Primary	shikimic acid	Draw 2	-0.304448	0.253356	0.232029	0.73753	0.448868	1.21183	0.654784
Primary	serine	Draw 2	-0.0903416	0.126327	0.476016	0.913619	0.713236	1.1703	0.717631
Primary	salicylic acid	Draw 2	-0.0486317	0.183756	0.791766	0.952532	0.664451	1.36551	0.892957
Primary	salicylaldehyde	Draw 2	-0.174652	0.126166	0.169042	0.839749	0.655775	1.07534	0.644474
Primary	ribose	Draw 2	-0.0334961	0.100355	0.739179	0.967059	0.794381	1.17727	0.883146
Primary	ribonic acid	Draw 2	-0.0817133	0.0921781	0.377275	0.921536	0.769217	1.10402	0.693982
Primary	pyruvic acid	Draw 2	0.0985708	0.157714	0.533259	1.10359	0.81014	1.50334	0.774757
Primary	putrescine	Draw 2	-0.0169829	0.298014	0.954657	0.98316	0.548214	1.76319	0.978724
Primary	pseudo uridine	Draw 2	-0.0676521	0.144091	0.639623	0.934586	0.704639	1.23957	0.832255
Primary	propane 1 3 diol	Draw 2	-0.0587479	0.135257	0.664874	0.942944	0.723357	1.22919	0.832255
Primary	proline	Draw 2	-0.10157	0.168095	0.5469	0.903418	0.649835	1.25596	0.775835
Primary	pipecolinic acid	Draw 2	-0.133741	0.217467	0.53979	0.874816	0.571223	1.33976	0.774757
Primary	phosphoethanolamine	Draw 2	0.237903	0.240385	0.324479	1.26859	0.791954	2.03208	0.659773
Primary	phosphate	Draw 2	-0.120757	0.128474	0.349254	0.886249	0.688964	1.14003	0.667474
Primary	phenylalanine	Draw 2	-0.0565971	0.136162	0.67846	0.944975	0.72363	1.23402	0.832255
Primary	pentadecanoic acid	Draw 2	0.0872859	0.195054	0.655163	1.09121	0.744516	1.59934	0.832255
Primary	pelargonic acid	Draw 2	0.118803	0.139761	0.397099	1.12615	0.856306	1.48102	0.693982
Primary	palmitoleic acid	Draw 2	0.16697	0.160336	0.299965	1.18172	0.863045	1.61806	0.654784
Primary	palmitic acid	Draw 2	0.135844	0.126102	0.283675	1.1455	0.894656	1.46668	0.654784
Primary	oxoproline	Draw 2	-0.370977	0.139709	0.00907635	0.69006	0.524764	0.907423	0.276829
Primary	ornithine	Draw 2	0.220231	0.261	0.400126	1.24636	0.74727	2.0788	0.693982
Primary	octanol	Draw 2	0.0019161	0.167021	0.990867	1.00192	0.722206	1.38996	0.992416
Primary	octadecanol	Draw 2	-0.14082	0.136686	0.304556	0.868646	0.664497	1.13551	0.654784
Primary	N-methylalanine	Draw 2	-0.110362	0.141528	0.437147	0.89551	0.678577	1.18179	0.709644
Primary	naproxen	Draw 2	0.0430394	0.167597	0.797806	1.04398	0.751675	1.44995	0.892957
Primary	myristic acid	Draw 2	0.466574	0.147405	0.00199386	1.59452	1.19442	2.12865	0.129646
Primary	myo-inositol	Draw 2	-0.0886021	0.105742	0.403875	0.91521	0.743895	1.12598	0.693982
Primary	methionine sulfoxide	Draw 2	-0.05519	0.202204	0.785409	0.946305	0.636667	1.40653	0.892957
Primary	methionine	Draw 2	0.0688827	0.239958	0.774593	1.07131	0.669359	1.71463	0.892957
Primary	methanolphosphate	Draw 2	0.359201	0.312719	0.252533	1.43219	0.775903	2.64357	0.654784
Primary	mannose	Draw 2	-0.114662	0.0925012	0.21775	0.891667	0.743814	1.06891	0.654784
Primary	maltose	Draw 2	-0.0861682	0.10195	0.399813	0.91744	0.751271	1.12036	0.693982
Primary	malic acid	Draw 2	0.0175238	0.126372	0.889964	1.01768	0.794402	1.30371	0.944136
Primary	lyxitol	Draw 2	-0.1287	0.0927005	0.167805	0.879238	0.733159	1.05442	0.644474
Primary	lysine	Draw 2	0.413243	0.326687	0.208495	1.51171	0.796871	2.86781	0.654784
Primary	linoleic acid	Draw 2	0.178509	0.155916	0.254711	1.19543	0.880657	1.62272	0.654784
Primary	levoglucosan	Draw 2	-0.174133	0.142485	0.224243	0.840185	0.635462	1.11086	0.654784
Primary	leucine	Draw 2	-0.035619	0.128223	0.781687	0.965008	0.75056	1.24073	0.892957
Primary	lauric acid	Draw 2	0.0158935	0.145262	0.913021	1.01602	0.764281	1.35068	0.952039
Primary	lactic acid	Draw 2	0.245266	0.1224	0.047541	1.27796	1.00538	1.62445	0.427123
Primary	Isothreonic Acid	Draw 2	-0.154077	0.0964961	0.113165	0.857206	0.70949	1.03568	0.547574
Primary	isoleucine	Draw 2	-0.122384	0.114082	0.285685	0.884809	0.707524	1.10652	0.654784
Primary	indoxyl sulfate	Draw 2	-0.263215	0.128455	0.0427997	0.768577	0.597508	0.988622	0.427123
Primary	indole-3-lactate	Draw 2	0.0446938	0.155267	0.77399	1.04571	0.771338	1.41767	0.892957
Primary	indole-3-acetate	Draw 2	0.00654483	0.143211	0.963631	1.00657	0.760218	1.33274	0.979692
Primary	hydroxyproline dipeptide	Draw 2	0.371529	0.224953	0.101445	1.44995	0.932974	2.25339	0.547574
Primary	hydroxylamine	Draw 2	-0.343214	0.139488	0.0153867	0.709486	0.539771	0.932564	0.375435
Primary	hydroxycarbamate	Draw 2	0.419932	0.321887	0.194697	1.52186	0.809801	2.86003	0.654784
Primary	histidine	Draw 2	0.225066	0.304042	0.460681	1.25241	0.690143	2.27275	0.711431
Primary	hippuric acid	Draw 2	-0.250378	0.152262	0.102926	0.778506	0.577636	1.04923	0.547574
Primary	hexuronic acid	Draw 2	-0.160237	0.110264	0.148983	0.851942	0.686359	1.05747	0.644474
Primary	hexitol	Draw 2	-0.164009	0.141099	0.247565	0.848735	0.643674	1.11912	0.654784
Primary	heptadecanoic acid	Draw 2	0.246653	0.154392	0.11294	1.27973	0.945581	1.73197	0.547574
Primary	glycolic acid	Draw 2	-0.288097	0.126528	0.0247041	0.749689	0.58503	0.960692	0.376737
Primary	glycine	Draw 2	-0.275147	0.119903	0.0236008	0.75946	0.600401	0.960657	0.376737
Primary	Glycerol-3-Phosphate	Draw 2	0.342225	0.260313	0.190628	1.40808	0.845364	2.34536	0.654784
Primary	glycerol-3-galactoside	Draw 2	-0.0286045	0.125639	0.820318	0.971801	0.759681	1.24315	0.899656
Primary	glycerol	Draw 2	0.207761	0.118621	0.082623	1.23092	0.975567	1.55311	0.547574
Primary	glyceric acid	Draw 2	-0.15806	0.148839	0.290536	0.853799	0.637765	1.14301	0.654784
Primary	glutamine	Draw 2	0.53874	0.380985	0.160102	1.71385	0.812214	3.61637	0.644474
Primary	glutamic acid	Draw 2	0.314895	0.259119	0.22682	1.37012	0.8245	2.27679	0.654784
Primary	glucose-1-phosphate	Draw 2	0.122367	0.18136	0.501242	1.13017	0.792075	1.61258	0.745751
Primary	glucose	Draw 2	-0.054842	0.0923181	0.553683	0.946635	0.78995	1.1344	0.776429
Primary	gluconic acid	Draw 2	-0.205412	0.118058	0.084646	0.814312	0.646097	1.02632	0.547574
Primary	fumaric acid	Draw 2	0.152601	0.153895	0.323526	1.16486	0.861541	1.57497	0.659773
Primary	fucose	Draw 2	0.103795	0.127281	0.416537	1.10937	0.864437	1.42371	0.696131
Primary	ethanolamine	Draw 2	0.0247842	0.129607	0.848694	1.02509	0.795133	1.32156	0.908252
Primary	erythritol	Draw 2	-0.158764	0.0777673	0.0435659	0.853198	0.732576	0.99368	0.427123
Primary	dodecanol	Draw 2	-0.104242	0.136992	0.44789	0.901007	0.688841	1.17852	0.709644
Primary	dehydroascorbic acid	Draw 2	-0.161229	0.139741	0.251072	0.851097	0.647185	1.11926	0.654784
Primary	cystine	Draw 2	0.378085	0.336376	0.263411	1.45949	0.754868	2.82182	0.654784
Primary	cysteine	Draw 2	0.216251	0.1987	0.278764	1.24141	0.840968	1.83254	0.654784
Primary	creatinine	Draw 2	0.412578	0.260951	0.116696	1.51071	0.905847	2.51945	0.547574
Primary	conduritol beta epoxide	Draw 2	-0.0178359	0.152376	0.907029	0.982322	0.728701	1.32422	0.952039
Primary	citric acid	Draw 2	0.0428331	0.11801	0.717316	1.04376	0.828229	1.31539	0.866461
Primary	citramalic acid	Draw 2	-0.143133	0.140713	0.311291	0.866639	0.65775	1.14187	0.654784
Primary	cholesterol	Draw 2	0.0086837	0.150442	0.954073	1.00872	0.751125	1.35466	0.978724
Primary	caprylic acid	Draw 2	-0.0999188	0.124093	0.422402	0.904911	0.709538	1.15408	0.696392
Primary	capric acid	Draw 2	-0.072261	0.130798	0.581722	0.930288	0.719913	1.20214	0.779891
Primary	beta alanine	Draw 2	-0.394704	0.270772	0.147714	0.67388	0.396367	1.14569	0.644474
Primary	benzyl alcohol	Draw 2	-0.300691	0.158353	0.0601594	0.740307	0.542774	1.00973	0.458715
Primary	benzoic acid	Draw 2	-0.138971	0.155344	0.372431	0.870253	0.641822	1.17999	0.693982
Primary	aspartic acid	Draw 2	0.117449	0.268757	0.662948	1.12462	0.664105	1.90449	0.832255
Primary	asparagine	Draw 2	-0.609007	0.212404	0.00494557	0.54389	0.358682	0.824732	0.20112
Primary	arachidonic acid	Draw 2	0.0310158	0.147636	0.833988	1.0315	0.772324	1.37765	0.900412
Primary	arachidic acid	Draw 2	0.0689465	0.158157	0.663508	1.07138	0.78581	1.46073	0.832255
Primary	aminomalonate	Draw 2	0.173757	0.227677	0.446959	1.18977	0.761481	1.85894	0.709644
Primary	alpha ketoglutarate	Draw 2	-0.136028	0.142215	0.340867	0.872818	0.660493	1.1534	0.667474
Primary	alanine	Draw 2	-0.111493	0.0980875	0.258148	0.894498	0.73805	1.08411	0.654784
Primary	aconitic acid	Draw 2	0.15961	0.223606	0.47646	1.17305	0.756799	1.81825	0.717631
Primary	5-methoxytryptamine	Draw 2	-0.238101	0.289433	0.41246	0.788123	0.446914	1.38984	0.696131
Primary	4-hydroxybutyric acid	Draw 2	-0.50553	0.257971	0.0525152	0.603186	0.363799	1.00009	0.427123
Primary	4-hydroxybenzoate	Draw 2	-0.18654	0.178183	0.29743	0.829826	0.585214	1.17668	0.654784
Primary	3-hydroxybutyric acid	Draw 2	-0.0784679	0.137812	0.570252	0.924532	0.70569	1.21124	0.779891
Primary	3-aminoisobutyric acid	Draw 2	-0.39035	0.178408	0.0307518	0.67682	0.4771	0.960145	0.407647
Primary	2-ketoisovaleric acid	Draw 2	-0.117963	0.125864	0.35015	0.888729	0.694436	1.13738	0.667474
Primary	2-ketoisocaproic acid	Draw 2	0.0659592	0.10615	0.535624	1.06818	0.867539	1.31523	0.774757
Primary	2-hydroxyvaleric acid	Draw 2	-0.227909	0.137465	0.100169	0.796197	0.608146	1.0424	0.547574
Primary	salicyluric acid	Draw 2	-0.457758	0.233009	0.0519506	0.632701	0.400735	0.998941	0.427123
Primary	2-hydroxyglutaric acid	Draw 2	-0.194121	0.122266	0.115179	0.823559	0.648066	1.04657	0.547574
Primary	2-hydroxybutanoic acid	Draw 2	-0.051616	0.124521	0.679295	0.949693	0.744027	1.21221	0.832255
Primary	2-Deoxytetronic acid	Draw 2	-0.173493	0.124955	0.167777	0.840723	0.658096	1.07403	0.644474
Primary	2,3-Dihydroxybutanoic acid	Draw 2	-0.32439	0.103125	0.00212534	0.722968	0.59066	0.884913	0.129646
Complex Lipids	Cholesterol-d7	Draw 2	-0.104733	0.0389074	0.00820472	0.900565	0.834442	0.971927	0.368212
Complex Lipids	12-[(Cyclohexylcarbamoyl)amino]dodecanoic acid	Draw 2	-0.107321	0.0552055	0.0537645	0.898238	0.806119	1.00088	0.6153
Complex Lipids	1_DG.12.0.12.0.0.0.iSTD	Draw 2	-0.133985	0.0734182	0.0699976	0.874603	0.757384	1.00996	0.6153
Complex Lipids	1_LPC.17.0.iSTD	Draw 2	-0.0967355	0.0613117	0.117428	0.907796	0.805005	1.02371	0.673391
Complex Lipids	1_LPE.17.1.iSTD	Draw 2	-0.123151	0.0734691	0.0964751	0.88413	0.765558	1.02107	0.673391
Complex Lipids	1_PC.25.0.iSTD	Draw 2	-0.113991	0.0589151	0.0548925	0.892266	0.794959	1.00148	0.6153
Complex Lipids	1_PE.17.0.17.0.iSTD	Draw 2	-0.159048	0.0775878	0.042721	0.852956	0.732626	0.993049	0.609915
Complex Lipids	1_SM.d35.1.iSTD	Draw 2	-0.0905969	0.0523398	0.0862413	0.913386	0.824331	1.01206	0.628329
Complex Lipids	C17 Sphingosine	Draw 2	-0.123839	0.0749638	0.101313	0.883522	0.762793	1.02336	0.673391
Complex Lipids	1_CE.22.1.iSTD	Draw 2	-0.116761	0.0582283	0.0467384	0.889798	0.793828	0.99737	0.609915
Complex Lipids	N-Tetracosanoyl-C17-sphingosine	Draw 2	-0.150684	0.0564377	0.00842316	0.860119	0.770048	0.960725	0.368212
Complex Lipids	1-Heptadecanoyl-rac-glycerol	Draw 2	-0.109041	0.054578	0.0475371	0.896694	0.805724	0.997934	0.609915
Complex Lipids	1_TG.17.0.17.1.17.0.d5.iSTD	Draw 2	-0.138269	0.0554247	0.0140638	0.870864	0.781218	0.970798	0.377754
Complex Lipids	1_Ceramide.d18.1.17.0.iSTD	Draw 2	-0.13379	0.0828173	0.108996	0.874774	0.743704	1.02894	0.673391
Complex Lipids	12-[(Cyclohexylcarbamoyl)amino]dodecanoic acid	Draw 2	-0.110279	0.0760239	0.149685	0.895584	0.771602	1.03949	0.673391
Complex Lipids	1_FA.16.0.d3.iSTD	Draw 2	-0.14304	0.0777123	0.0683237	0.86672	0.744267	1.00932	0.6153
Complex Lipids	1_MAG.17.0.0.0.0.0.iSTD	Draw 2	-0.134346	0.0748346	0.075312	0.874288	0.755012	1.01241	0.621004
Complex Lipids	1-Dodecanoyl-sn-glycero-3-phosphocholine	Draw 2	-0.118617	0.0781649	0.131949	0.888148	0.761992	1.03519	0.673391
Complex Lipids	1_PG.17.0.17.0.iSTD	Draw 2	-0.0793585	0.0624954	0.206801	0.923709	0.817218	1.04408	0.673391
Complex Lipids	1_SM.d18.1.17.0.iSTD	Draw 2	-0.106062	0.0712976	0.139693	0.899369	0.782074	1.03425	0.673391
Complex Lipids	Cer(d18:1/14:0)	Draw 2	-0.0529856	0.187261	0.777749	0.948394	0.657035	1.36895	0.905541
Complex Lipids	Ceramide.d34.0.	Draw 2	-0.0794371	0.150348	0.598302	0.923636	0.687896	1.24016	0.843359
Complex Lipids	Ceramide.d34.1.	Draw 2	-0.0865427	0.073015	0.238436	0.917096	0.79481	1.0582	0.673391
Complex Lipids	Ceramide.d36.1.	Draw 2	-0.123518	0.0894782	0.170227	0.883806	0.741637	1.05323	0.673391
Complex Lipids	Ceramide.d38.1.	Draw 2	-0.0962827	0.0853593	0.261763	0.908207	0.768291	1.0736	0.673391
Complex Lipids	N-(Tricosanoyl)-hexadecasphing-4-enine	Draw 2	-0.0883259	0.081931	0.283345	0.915462	0.77965	1.07493	0.682959
Complex Lipids	Ceramide.d40.0.	Draw 2	-0.106693	0.0749065	0.157151	0.898802	0.776072	1.04094	0.673391
Complex Lipids	Ceramide.d40.1.	Draw 2	-0.102466	0.0879869	0.246688	0.902609	0.759633	1.0725	0.673391
Complex Lipids	Ceramide.d41.1.	Draw 2	-0.0940483	0.077726	0.228845	0.910239	0.781616	1.06003	0.673391
Complex Lipids	Ceramide.d42.0.	Draw 2	-0.0805632	0.0787836	0.308726	0.922597	0.790587	1.07665	0.715682
Complex Lipids	Ceramide.d42.1.	Draw 2	-0.0976786	0.0834986	0.24457	0.90694	0.770022	1.0682	0.673391
Complex Lipids	Ceramide.d42.2.A.	Draw 2	-0.0091269	0.0826603	0.91228	0.990915	0.842703	1.16519	0.969297
Complex Lipids	Cer(d18:1/24:1(15Z))	Draw 2	-0.042588	0.145693	0.77059	0.958306	0.720257	1.27503	0.905541
Complex Lipids	N-(Pentacosanoyl)-sphing-4-enine	Draw 2	-0.07652	0.119467	0.523164	0.926334	0.732952	1.17074	0.801417
Complex Lipids	N-[(E)-1,3-Dihydroxyicos-4-en-2-yl]tetracosanamide	Draw 2	-0.110772	0.0952111	0.247139	0.895143	0.742757	1.07879	0.673391
Complex Lipids	lauric acid	Draw 2	-0.0958027	0.197875	0.629222	0.908643	0.616537	1.33915	0.859562
Complex Lipids	myristic acid	Draw 2	0.0746133	0.115537	0.519751	1.07747	0.859127	1.3513	0.801417
Complex Lipids	5Z-Tetradecenoic acid	Draw 2	0.174387	0.11603	0.135695	1.19052	0.948351	1.49452	0.673391
Complex Lipids	FA (15:0) (pentadecylic acid)	Draw 2	-0.176702	0.144358	0.22351	0.838029	0.631508	1.11209	0.673391
Complex Lipids	FA.15.1.	Draw 2	-0.141365	0.166104	0.396543	0.868173	0.626925	1.20226	0.760681
Complex Lipids	FA (16:1) (palmitoleic acid)	Draw 2	0.260099	0.129986	0.0478365	1.29706	1.00534	1.67342	0.609915
Complex Lipids	heptadecenoic acid) (heptadecenoic acid)	Draw 2	0.105317	0.114367	0.359127	1.11106	0.887948	1.39024	0.733392
Complex Lipids	FA (18:1) (oleic acid)	Draw 2	0.183343	0.127279	0.152554	1.20123	0.936015	1.54158	0.673391
Complex Lipids	FA (18:2) (linoleic acid)	Draw 2	0.210233	0.132528	0.115516	1.23397	0.951684	1.59998	0.673391
Complex Lipids	Alpha-Linolenic Acid	Draw 2	0.230264	0.131446	0.0825729	1.25893	0.973	1.62889	0.621004
Complex Lipids	FA.20.1.eicosenoic.acid	Draw 2	0.0846491	0.121288	0.486696	1.08834	0.858066	1.3804	0.784562
Complex Lipids	eicosadienoic acid	Draw 2	0.113212	0.115207	0.327905	1.11987	0.893514	1.40357	0.717719
Complex Lipids	eicosatrienoic acid	Draw 2	0.0826604	0.191297	0.666497	1.08617	0.746557	1.58028	0.864052
Complex Lipids	homo-gamma-linolenic acid	Draw 2	0.169746	0.112961	0.135758	1.185	0.949654	1.47868	0.673391
Complex Lipids	arachidonic acid	Draw 2	0.148388	0.121895	0.226066	1.15996	0.91345	1.473	0.673391
Complex Lipids	eicosapentaenoic acid	Draw 2	0.274879	0.144022	0.0588898	1.31637	0.992623	1.74571	0.6153
Complex Lipids	docosahexaenoic acid	Draw 2	0.125506	0.102676	0.224158	1.13372	0.927059	1.38646	0.673391
Complex Lipids	FA (24:1) (nervonic acid)	Draw 2	-0.127743	0.08461	0.133946	0.88008	0.745591	1.03883	0.673391
Complex Lipids	(10E,13E,16E,19E)-Docosa-10,13,16,19-tetraenoic acid	Draw 2	0.142873	0.123348	0.249235	1.15358	0.905844	1.46908	0.673391
Complex Lipids	GlcCer.d38.1.	Draw 2	-0.19041	0.116116	0.103871	0.82662	0.658364	1.03788	0.673391
Complex Lipids	GlcCer.d40.1.	Draw 2	-0.104121	0.0768983	0.178481	0.901116	0.775039	1.0477	0.673391
Complex Lipids	GlcCer.d41.1.	Draw 2	-0.0291627	0.0745499	0.69641	0.971258	0.839222	1.12407	0.869802
Complex Lipids	GlcCer.d42.1.	Draw 2	-0.0623436	0.0694361	0.371204	0.93956	0.82001	1.07654	0.735911
Complex Lipids	GlcCer.d42.2.	Draw 2	-0.064702	0.0809787	0.425997	0.937347	0.799779	1.09858	0.779013
Complex Lipids	GlcCerd14.14E.20.02OH.	Draw 2	-0.128688	0.103482	0.216272	0.879248	0.717837	1.07695	0.673391
Complex Lipids	1-Myristoyl-sn-glycero-3-phosphocholine	Draw 2	-0.250495	0.174054	0.152909	0.778415	0.553419	1.09489	0.673391
Complex Lipids	LPC (16:1)	Draw 2	-0.210885	0.10034	0.0378428	0.809867	0.665277	0.985883	0.609915
Complex Lipids	LPC (18:0) A	Draw 2	-0.205571	0.0857391	0.0181627	0.814182	0.688239	0.963173	0.396984
Complex Lipids	LPC (18:0) B	Draw 2	-0.216745	0.0773558	0.00599096	0.805135	0.691866	0.936948	0.368212
Complex Lipids	LPC (18:1)	Draw 2	-0.175922	0.0691265	0.0123029	0.838684	0.732414	0.960373	0.377754
Complex Lipids	1-(9Z,12Z-Octadecadienoyl)-sn-glycero-3-phosphocholine	Draw 2	-0.156003	0.0837799	0.065242	0.855557	0.725996	1.00824	0.6153
Complex Lipids	LPC.20.3.	Draw 2	-0.132659	0.072609	0.0703775	0.875764	0.759593	1.0097	0.6153
Complex Lipids	LPE.16.0.	Draw 2	-0.187384	0.0855236	0.0305355	0.829125	0.701166	0.980436	0.609915
Complex Lipids	LPE.18.2.	Draw 2	-0.152343	0.129626	0.242407	0.858694	0.666037	1.10708	0.673391
Complex Lipids	LPE.20.4.	Draw 2	-0.124005	0.0981769	0.209196	0.883375	0.728745	1.07082	0.673391
Complex Lipids	LPE.22.6.	Draw 2	-0.00449625	0.0983809	0.963629	0.995514	0.820926	1.20723	0.976393
Complex Lipids	PC.32.0.	Draw 2	-0.0421194	0.05599	0.453484	0.958755	0.859109	1.06996	0.784562
Complex Lipids	PC.32.1.	Draw 2	0.00262108	0.0634985	0.967149	1.00262	0.885294	1.13551	0.976724
Complex Lipids	PC (32:2)	Draw 2	-0.0154811	0.0685345	0.821705	0.984638	0.860873	1.1262	0.921032
Complex Lipids	PC (33:1)	Draw 2	-0.0535919	0.087066	0.539462	0.947819	0.799122	1.12418	0.813543
Complex Lipids	PC.33.2.	Draw 2	0.0347064	0.0713157	0.627458	1.03532	0.900259	1.19063	0.859562
Complex Lipids	PC.34.0.	Draw 2	-0.197259	0.105829	0.0649441	0.820978	0.667187	1.01022	0.6153
Complex Lipids	PC.34.2.	Draw 2	-0.0520165	0.0635205	0.414603	0.949313	0.838185	1.07518	0.779013
Complex Lipids	PC.34.3.	Draw 2	-0.00647365	0.0803142	0.935902	0.993547	0.848836	1.16293	0.976385
Complex Lipids	PC.34.4.	Draw 2	-0.0511954	0.0760345	0.502143	0.950093	0.818548	1.10278	0.801417
Complex Lipids	PC (35:1)	Draw 2	-0.0645056	0.147687	0.663127	0.937531	0.701894	1.25227	0.864052
Complex Lipids	PC (35:2)	Draw 2	-0.29169	0.14078	0.0405558	0.747	0.566873	0.984363	0.609915
Complex Lipids	PC.35.4.	Draw 2	-0.0420199	0.0646717	0.517195	0.958851	0.844698	1.08843	0.801417
Complex Lipids	PC.36.2.	Draw 2	-0.0581523	0.0637472	0.36362	0.943506	0.832687	1.06907	0.733392
Complex Lipids	PC.36.3.B.	Draw 2	0.139756	0.13573	0.30538	1.14999	0.881373	1.50048	0.713331
Complex Lipids	PC (36:4) A	Draw 2	-0.118357	0.077454	0.12933	0.888379	0.763252	1.03402	0.673391
Complex Lipids	PC.36.5.A.	Draw 2	-0.109097	0.170085	0.522562	0.896644	0.642452	1.25141	0.801417
Complex Lipids	PC.36.5.B.	Draw 2	0.026523	0.0835863	0.751602	1.02688	0.871703	1.20968	0.901511
Complex Lipids	PC (37:4)	Draw 2	0.0652184	0.0886797	0.46362	1.06739	0.897095	1.27002	0.784562
Complex Lipids	PC.38.2.	Draw 2	-0.0328256	0.0781326	0.675202	0.967707	0.830302	1.12785	0.864052
Complex Lipids	PC.38.3.	Draw 2	-0.0266101	0.0617679	0.667441	0.973741	0.862711	1.09906	0.864052
Complex Lipids	PC.38.4.A.	Draw 2	-0.0503759	0.0689231	0.466375	0.950872	0.830718	1.08841	0.784562
Complex Lipids	PC.38.5.A.	Draw 2	-0.0253167	0.0624904	0.686159	0.975001	0.862605	1.10204	0.864052
Complex Lipids	PC.38.5.B.	Draw 2	0.00694701	0.0845717	0.93468	1.00697	0.853155	1.18852	0.976385
Complex Lipids	PC.38.6.	Draw 2	0.00301664	0.0650084	0.963071	1.00302	0.883027	1.13932	0.976393
Complex Lipids	PC.40.4.	Draw 2	-0.0601653	0.0644897	0.35287	0.941609	0.829805	1.06848	0.733392
Complex Lipids	PC(o-20:1(11Z)/20:4(8Z,11Z,14Z,17Z))	Draw 2	0.083481	0.0932824	0.372765	1.08706	0.905424	1.30515	0.735911
Complex Lipids	PC.40.5.B.	Draw 2	-0.0363163	0.069581	0.602759	0.964335	0.841394	1.10524	0.843359
Complex Lipids	PC (40:6)	Draw 2	0.0132337	0.0659864	0.841415	1.01332	0.890387	1.15323	0.924963
Complex Lipids	PC.40.7.	Draw 2	-0.151787	0.112912	0.18158	0.859171	0.6886	1.07199	0.673391
Complex Lipids	PC.o.32.0.	Draw 2	0.125199	0.100586	0.215844	1.13337	0.930577	1.38037	0.673391
Complex Lipids	1-(1Z-Hexadecenyl)-2-hexadecanoyl-glycero-3-phosphocholine	Draw 2	-0.204966	0.148771	0.171036	0.814675	0.608622	1.09049	0.673391
Complex Lipids	PC.p.34.0.or.PC.o.34.1.	Draw 2	-0.0550272	0.0601115	0.361952	0.946459	0.841267	1.0648	0.733392
Complex Lipids	PC.p.34.1.or.PC.o.34.2.A.	Draw 2	-0.0411749	0.0712694	0.564608	0.959661	0.83455	1.10353	0.82665
Complex Lipids	PC.p.34.1.or.PC.o.34.2.B.	Draw 2	-0.0307092	0.0580817	0.598051	0.969758	0.865412	1.08668	0.843359
Complex Lipids	PC.p.34.2.or.PC.o.34.3.	Draw 2	-0.208642	0.184341	0.260152	0.811686	0.565553	1.16494	0.673391
Complex Lipids	PC.p.36.2.or.PC.o.36.3.	Draw 2	-0.244449	0.216786	0.261874	0.783136	0.512042	1.19776	0.673391
Complex Lipids	PC.p.36.3.or.PC.o.36.4.	Draw 2	-0.0223902	0.0611499	0.714947	0.977859	0.86741	1.10237	0.882153
Complex Lipids	PC.p.36.4.or.PC.o.36.5.	Draw 2	-0.0757365	0.0602191	0.211145	0.92706	0.823851	1.0432	0.673391
Complex Lipids	PC.p.38.3.or.PC.o.38.4.	Draw 2	-0.0766419	0.0625758	0.223243	0.926222	0.819312	1.04708	0.673391
Complex Lipids	PC.p.38.4.or.PC.o.38.5.A.	Draw 2	-0.0315722	0.0620148	0.611686	0.968921	0.858026	1.09415	0.8508
Complex Lipids	PC(P-18:0/20:4(5Z,8Z,11Z,14Z))	Draw 2	0.0806967	0.125059	0.520077	1.08404	0.848386	1.38516	0.801417
Complex Lipids	PC.p.38.5.or.PC.o.38.6.	Draw 2	0.166596	0.203717	0.415216	1.18128	0.792399	1.761	0.779013
Complex Lipids	PC.p.40.3.or.PC.o.40.4.	Draw 2	-0.0865436	0.101942	0.397742	0.917096	0.751	1.11993	0.760681
Complex Lipids	PC.p.40.4.or.PC.o.40.5.	Draw 2	-0.137255	0.121197	0.259864	0.871748	0.687426	1.10549	0.673391
Complex Lipids	1-(1Z-Eicosenyl)-2-(7Z,10Z,13Z,16Z-docosatetraenoyl)-glycero-3-phosphocholine	Draw 2	-0.0861153	0.0790907	0.278616	0.917488	0.785737	1.07133	0.682959
Complex Lipids	PC(o-22:2(13Z,16Z)/22:3(10Z,13Z,16Z))	Draw 2	0.00340019	0.0727081	0.962785	1.00341	0.870134	1.15709	0.976393
Complex Lipids	PE.34.1.	Draw 2	-0.144457	0.116252	0.216622	0.865492	0.68914	1.08697	0.673391
Complex Lipids	PE.34.2.	Draw 2	-0.08646	0.103688	0.406153	0.917172	0.748497	1.12386	0.771943
Complex Lipids	PE.36.1.	Draw 2	-0.0097596	0.0528019	0.853696	0.990288	0.892926	1.09827	0.930938
Complex Lipids	PE.36.2.	Draw 2	-0.119368	0.0944706	0.209034	0.887481	0.737469	1.06801	0.673391
Complex Lipids	PE.36.4.	Draw 2	-0.154209	0.154437	0.320187	0.857093	0.63324	1.16008	0.717719
Complex Lipids	1-Eicosanoyl-2-(9Z,12Z-octadecadienoyl)-sn-glycero-3-phosphoethanolamine	Draw 2	-0.0455105	0.0579516	0.433937	0.95551	0.852915	1.07045	0.784562
Complex Lipids	PE.38.4.A.	Draw 2	-0.123807	0.201421	0.539703	0.88355	0.595358	1.31125	0.813543
Complex Lipids	PE.38.4.B.	Draw 2	-0.132519	0.121279	0.276892	0.875886	0.690578	1.11092	0.682959
Complex Lipids	PE (38:6)	Draw 2	-0.0641773	0.107866	0.553071	0.937839	0.75912	1.15863	0.817583
Complex Lipids	PE.p.34.1.or.PE.o.34.2.	Draw 2	0.0966135	0.121367	0.427694	1.10143	0.868259	1.39723	0.779013
Complex Lipids	PE.p.34.2.or.PE.o.34.3.	Draw 2	-0.17329	0.115139	0.135141	0.840894	0.671016	1.05378	0.673391
Complex Lipids	PE.p.36.1.or.PE.o.36.2.	Draw 2	-0.164022	0.154105	0.289465	0.848724	0.627465	1.148	0.686637
Complex Lipids	PE.p.36.2.or.PE.o.36.3.	Draw 2	-0.164012	0.112081	0.146189	0.848732	0.681343	1.05725	0.673391
Complex Lipids	PE.p.36.4.pr.PEo.36.5	Draw 2	-0.155911	0.113679	0.172973	0.855635	0.684735	1.06919	0.673391
Complex Lipids	PE.p.36.5.or.PE.o.36.6.	Draw 2	-0.129372	0.140557	0.359342	0.878647	0.667067	1.15734	0.733392
Complex Lipids	PE(P-18:0/20:3(8Z,11Z,14Z))	Draw 2	0.0334176	0.157013	0.831846	1.03398	0.760082	1.40658	0.924963
Complex Lipids	PE.p.38.4.or.PE.o.38.5.	Draw 2	-0.123601	0.0980593	0.21013	0.883732	0.729207	1.071	0.673391
Complex Lipids	PE.p.38.5.or.PE.o.38.6.	Draw 2	-0.141844	0.120883	0.243139	0.867756	0.684699	1.09975	0.673391
Complex Lipids	PE(P-18:0/22:4(7Z,10Z,13Z,16Z))	Draw 2	-0.143353	0.118515	0.229001	0.866448	0.686848	1.09301	0.673391
Complex Lipids	1-(1Z-Eicosenyl)-2-(5Z,8Z,11Z,14Z,17Z-eicosapentaenoyl)-glycero-3-phosphoethanolamine	Draw 2	-0.0457396	0.16206	0.778292	0.955291	0.695325	1.31245	0.905541
Complex Lipids	PE.p.40.7.or.PE.o.40.8.	Draw 2	-0.0823126	0.115166	0.47627	0.920984	0.734888	1.15421	0.784562
Complex Lipids	[(E)-2-(Dodecanoylamino)-3-hydroxyoctadec-4-enyl] 2-(trimethylazaniumyl)ethyl phosphate	Draw 2	0.0346773	0.159927	0.828739	1.03529	0.756706	1.41642	0.924963
Complex Lipids	N-(Tetradecanoyl)-4E,14Z-sphingadienine-1-phosphocholine	Draw 2	-0.0397321	0.103137	0.700796	0.961047	0.78515	1.17635	0.871722
Complex Lipids	SM.d33.1.	Draw 2	-0.0347955	0.0599543	0.562843	0.965803	0.858726	1.08623	0.82665
Complex Lipids	SM.d34.0.	Draw 2	-0.0551559	0.0593467	0.354702	0.946338	0.842421	1.06307	0.733392
Complex Lipids	N-(Octadecanoyl)-sphinganine-1-phosphocholine	Draw 2	-0.150429	0.13487	0.267095	0.860339	0.66049	1.12066	0.680135
Complex Lipids	[(E)-3-Hydroxy-2-(octadecanoylamino)octadec-4-enyl] 2-(trimethylazaniumyl)ethyl phosphate	Draw 2	-0.0341489	0.0563087	0.545448	0.966428	0.865443	1.0792	0.817583
Complex Lipids	SM.d36.2.	Draw 2	-0.0805201	0.0830219	0.334217	0.922636	0.784081	1.08568	0.720214
Complex Lipids	N-(9Z-Octadecenoyl)-4E,14Z-sphingadienine-1-phosphocholine	Draw 2	-0.0964496	0.0962175	0.318313	0.908056	0.751987	1.09651	0.717719
Complex Lipids	SM.d38.2.	Draw 2	-0.0592199	0.0533008	0.268942	0.9425	0.849006	1.04629	0.680135
Complex Lipids	SM.d39.1.	Draw 2	-0.0489012	0.0644264	0.449443	0.952275	0.839309	1.08045	0.784562
Complex Lipids	SM.d40.2.A.	Draw 2	-0.00694844	0.226784	0.975612	0.993076	0.636707	1.54891	0.982031
Complex Lipids	SM (d40:2) A	Draw 2	0.0690342	0.0969803	0.478072	1.07147	0.885992	1.29578	0.784562
Complex Lipids	SM.d42.2.A.	Draw 2	-0.0364997	0.0656843	0.579544	0.964158	0.84769	1.09663	0.838246
Complex Lipids	SM.d42.2.B.	Draw 2	-0.0671259	0.128906	0.60358	0.935078	0.726308	1.20386	0.843359
Complex Lipids	SM.d42.3.	Draw 2	-0.0475807	0.0610044	0.437076	0.953534	0.846073	1.07464	0.784562
Complex Lipids	N-(15Z-Tetracosenoyl)-nonadecasphinganine-1-phosphocholine	Draw 2	-0.247234	0.119596	0.0410391	0.780958	0.617769	0.987256	0.609915
Complex Lipids	SM.d43.2.	Draw 2	0.0441379	0.106692	0.679893	1.04513	0.847913	1.28821	0.864052
Complex Lipids	Acylcarnitine.C10.0.	Draw 2	0.038318	0.112454	0.733939	1.03906	0.833525	1.29528	0.887689
Complex Lipids	Acylcarnitine.C10.1.	Draw 2	0.0392378	0.168557	0.816351	1.04002	0.747416	1.44717	0.921032
Complex Lipids	Dodecanoylcarnitine	Draw 2	0.129642	0.112783	0.252835	1.13842	0.912641	1.42006	0.673391
Complex Lipids	(5Z,8Z)-Tetradecadienoylcarnitine	Draw 2	0.0741582	0.110761	0.504545	1.07698	0.866812	1.3381	0.801417
Complex Lipids	Acylcarnitine.C16.0.	Draw 2	-0.101151	0.076219	0.187192	0.903797	0.778381	1.04942	0.673391
Complex Lipids	Acylcarnitine.C18.0.	Draw 2	-0.169807	0.0824861	0.041874	0.843828	0.717861	0.991899	0.609915
Complex Lipids	Acylcarnitine.C18.1.	Draw 2	-0.183997	0.103526	0.0782489	0.831938	0.679153	1.01909	0.621004
Complex Lipids	Acylcarnitine.C18.2.	Draw 2	-0.384941	0.0734594	7.68177e-07	0.680491	0.58924	0.785873	0.000235062
Complex Lipids	CE.18.1.	Draw 2	-0.0085556	0.0726952	0.906525	0.991481	0.859815	1.14331	0.969179
Complex Lipids	CE.18.2.	Draw 2	-0.010257	0.0895348	0.909001	0.989795	0.830485	1.17967	0.969179
Complex Lipids	20:3 Cholesteryl ester	Draw 2	-0.0116184	0.121507	0.923995	0.988449	0.778978	1.25425	0.976385
Complex Lipids	CE.20.5.	Draw 2	0.0419816	0.0794005	0.598046	1.04288	0.892576	1.21848	0.843359
Complex Lipids	CE.22.6.	Draw 2	0.00920406	0.0582202	0.874672	1.00925	0.900408	1.13124	0.949113
Complex Lipids	N-Tricosanoylsphingosine	Draw 2	0.0214495	0.0698375	0.759316	1.02168	0.890981	1.17155	0.904088
Complex Lipids	Ceramide.d42.2.	Draw 2	0.00501957	0.0716395	0.944266	1.00503	0.873372	1.15654	0.976385
Complex Lipids	Cholesterol	Draw 2	0.0584069	0.0437635	0.184724	1.06015	0.973002	1.1551	0.673391
Complex Lipids	1-Palmitoyl-2-oleoyl-sn-glycerol	Draw 2	-0.171666	0.0920633	0.0648676	0.84226	0.703203	1.00882	0.6153
Complex Lipids	DG.34.2.	Draw 2	-0.108813	0.0832793	0.194043	0.896898	0.761824	1.05592	0.673391
Complex Lipids	Diacylglycerol	Draw 2	-0.056047	0.0789068	0.47901	0.945495	0.810014	1.10364	0.784562
Complex Lipids	DG.36.3.	Draw 2	-0.025937	0.0736352	0.725328	0.974396	0.843444	1.12568	0.884038
Complex Lipids	DG.38.5.	Draw 2	-0.0330572	0.0708701	0.641808	0.967483	0.842011	1.11165	0.86192
Complex Lipids	DG.38.6.	Draw 2	-0.0267842	0.0768283	0.728031	0.973571	0.837472	1.13179	0.884038
Complex Lipids	XGal.Gal.Cerd18.1.16.0.or.Lactosylceramided18.1.16.0.	Draw 2	-0.0121776	0.0614375	0.843243	0.987896	0.87582	1.11432	0.924963
Complex Lipids	LPC.15.0.	Draw 2	-0.203411	0.0635322	0.00178212	0.815943	0.72041	0.924143	0.272664
Complex Lipids	LPC (16:0)	Draw 2	-0.212668	0.0692617	0.00268624	0.808425	0.705802	0.925969	0.273997
Complex Lipids	[3-[(Z)-Heptadec-9-enoyl]oxy-2-hydroxypropyl] 2-(trimethylazaniumyl)ethyl phosphate	Draw 2	-0.198041	0.13685	0.15068	0.820336	0.627339	1.07271	0.673391
Complex Lipids	LPC.18.0.	Draw 2	-0.195594	0.0728194	0.00833722	0.822346	0.712967	0.948505	0.368212
Complex Lipids	LPC.18.3.	Draw 2	-0.12767	0.0982211	0.19635	0.880144	0.726016	1.06699	0.673391
Complex Lipids	(2-Hydroxy-3-icosanoyloxypropyl) 2-(trimethylazaniumyl)ethyl phosphate	Draw 2	-0.243378	0.127431	0.0587079	0.783975	0.610704	1.00641	0.6153
Complex Lipids	LPC.20.1.	Draw 2	-0.372208	0.152244	0.0160484	0.689211	0.511398	0.92885	0.377754
Complex Lipids	LPC.20.2.	Draw 2	-0.14048	0.103384	0.176942	0.868941	0.709558	1.06412	0.673391
Complex Lipids	LPC.20.4.	Draw 2	-0.144418	0.0741221	0.0538875	0.865526	0.74849	1.00086	0.6153
Complex Lipids	LPC.20.5.	Draw 2	-0.0403849	0.094368	0.669515	0.96042	0.79824	1.15555	0.864052
Complex Lipids	LPC.22.5.	Draw 2	-0.114839	0.0753702	0.130428	0.891509	0.769077	1.03343	0.673391
Complex Lipids	LPC.22.6.	Draw 2	0.0200162	0.0864878	0.817403	1.02022	0.861139	1.20868	0.921032
Complex Lipids	LPC.o.16.0.	Draw 2	-0.16264	0.0750307	0.0323168	0.849897	0.733667	0.984541	0.609915
Complex Lipids	1-(1Z-Hexadecenyl)-sn-glycero-3-phosphocholine	Draw 2	-0.205116	0.0785844	0.0102951	0.814553	0.698276	0.950192	0.377754
Complex Lipids	1-Octadecanoyl-sn-glycero-3-phosphocholine	Draw 2	-0.180646	0.0734174	0.0154093	0.834731	0.722857	0.96392	0.377754
Complex Lipids	1-Hexadecanoyl-2-nonanoyl-sn-glycero-3-phosphocholine	Draw 2	0.0602197	0.220545	0.78519	1.06207	0.689321	1.63638	0.910107
Complex Lipids	1,2-Dimyristoyl-sn-glycero-3-phosphocholine	Draw 2	-0.232213	0.132829	0.0832064	0.792777	0.611061	1.02853	0.621004
Complex Lipids	PC.30.0.	Draw 2	-0.0600657	0.0824989	0.468099	0.941703	0.801105	1.10698	0.784562
Complex Lipids	PC.31.0.	Draw 2	-0.0487608	0.0671363	0.469184	0.952409	0.83498	1.08635	0.784562
Complex Lipids	PC.33.0.	Draw 2	-0.0231258	0.0736787	0.754205	0.97714	0.845746	1.12895	0.901511
Complex Lipids	PC.34.1.	Draw 2	-0.0103459	0.0522323	0.843349	0.989707	0.8934	1.0964	0.924963
Complex Lipids	PC.35.3.	Draw 2	0.0229725	0.0798312	0.774062	1.02324	0.875031	1.19655	0.905541
Complex Lipids	1-Steroyl-2-oleoylphosphatidylcholine	Draw 2	0.0483979	0.0929103	0.603466	1.04959	0.874847	1.25923	0.843359
Complex Lipids	PC.36.4.B.	Draw 2	0.00104626	0.0463954	0.982049	1.00105	0.914033	1.09634	0.984844
Complex Lipids	PC.36.4.C.	Draw 2	0.0616089	0.0625231	0.326581	1.06355	0.940883	1.2022	0.717719
Complex Lipids	PC.36.6.	Draw 2	-0.0758209	0.0945499	0.424313	0.926982	0.770174	1.11572	0.779013
Complex Lipids	PC (37:2)	Draw 2	-0.0673522	0.0667654	0.315265	0.934866	0.820196	1.06557	0.717719
Complex Lipids	1-(9Z,12Z,15Z-Octadecatrienoyl)-2-nonadecanoyl-glycero-3-phosphocholine	Draw 2	-0.237749	0.250208	0.343536	0.7884	0.482798	1.28744	0.733392
Complex Lipids	PC.37.5	Draw 2	0.00584226	0.0842225	0.944822	1.00586	0.852797	1.18639	0.976385
Complex Lipids	PC.37.6.	Draw 2	0.0176069	0.065679	0.789138	1.01776	0.894828	1.15759	0.911231
Complex Lipids	PC (38:4) A	Draw 2	-0.0357219	0.0880599	0.685775	0.964909	0.811948	1.14669	0.864052
Complex Lipids	PC.38.4.B	Draw 2	-0.0614429	0.131887	0.642215	0.940407	0.726191	1.21781	0.86192
Complex Lipids	PC.38.6.A.	Draw 2	0.0432764	0.0578844	0.456258	1.04423	0.932229	1.16968	0.784562
Complex Lipids	PC.39.6.	Draw 2	0.0131599	0.0654724	0.841067	1.01325	0.891218	1.15198	0.924963
Complex Lipids	PC.40.6.A.	Draw 2	0.0179692	0.0980206	0.854881	1.01813	0.84017	1.23379	0.930938
Complex Lipids	PC.40.8.	Draw 2	-0.0466181	0.0539172	0.389107	0.954452	0.858734	1.06084	0.754131
Complex Lipids	PC(20:0/22:5(7Z,10Z,13Z,16Z,19Z))	Draw 2	-0.119461	0.147051	0.418303	0.887398	0.665191	1.18383	0.779013
Complex Lipids	[(2R)-2-[(4E,7E,10E,13E,16E,19E)-Docosa-4,7,10,13,16,19-hexaenoyl]oxy-3-[(E)-icos-1-enoxy]propyl] 2-(trimethylazaniumyl)ethyl phosphate	Draw 2	-0.214032	0.151421	0.16031	0.807322	0.600005	1.08627	0.673391
Complex Lipids	PC.o.34.0.	Draw 2	-0.00428254	0.0640129	0.94678	0.995727	0.878317	1.12883	0.976385
Complex Lipids	PC.p.36.1.or.PC.o.36.2.A	Draw 2	0.224285	0.238723	0.348975	1.25143	0.783791	1.99807	0.733392
Complex Lipids	PC.p.36.1.or.PC.o.36.2.B	Draw 2	-0.1114	0.103359	0.283451	0.894581	0.730531	1.09547	0.682959
Complex Lipids	PC(P-16:0/22:2(13Z,16Z))	Draw 2	-0.0649072	0.129127	0.616189	0.937154	0.727605	1.20705	0.853185
Complex Lipids	PC.p.38.5.or.PC.o.38.6.A	Draw 2	0.00522089	0.0873966	0.952472	1.00523	0.846981	1.19306	0.976385
Complex Lipids	PC.p.38.5.or.PC.o.38.6.B	Draw 2	-0.0297168	0.0846162	0.726107	0.97072	0.82237	1.14583	0.884038
Complex Lipids	PC.p.38.6.or.PCo.38.7	Draw 2	0.0201336	0.049641	0.685829	1.02034	0.925739	1.1246	0.864052
Complex Lipids	PC.p.40.5.or.PC.o.40.6.	Draw 2	0.0198005	0.0601359	0.742576	1.02	0.906589	1.14759	0.8946
Complex Lipids	PC.p.40.6.or.PC.o.40.7.A.	Draw 2	0.0145654	0.0571194	0.799194	1.01467	0.907203	1.13487	0.912513
Complex Lipids	PC (p-40:6) or PC (o-40:7)	Draw 2	0.0596802	0.0600542	0.322492	1.0615	0.943625	1.19409	0.717719
Complex Lipids	PC.p.40.7.or.PC.o.40.8.	Draw 2	0.0200817	0.0360458	0.578569	1.02028	0.950689	1.09497	0.838246
Complex Lipids	PC.p.42.3.or.PC.o.42.4.	Draw 2	-0.0282811	0.0632544	0.655675	0.972115	0.858765	1.10043	0.864052
Complex Lipids	PC.p.42.5.or.PC.o.42.6.	Draw 2	-0.0386256	0.0784432	0.623411	0.962111	0.824998	1.12201	0.859296
Complex Lipids	PC.p.44.5.or.PC.o.44.6.	Draw 2	-0.119655	0.0929072	0.200476	0.887226	0.73952	1.06443	0.673391
Complex Lipids	PE.38.4.	Draw 2	-0.0594406	0.0772314	0.443143	0.942291	0.809925	1.09629	0.784562
Complex Lipids	PE.p.36.4.or.PE.o.36.5.	Draw 2	-0.118852	0.0931316	0.204554	0.887939	0.739789	1.06576	0.673391
Complex Lipids	SM.d32.1.	Draw 2	-0.0171693	0.0597236	0.774281	0.982977	0.874391	1.10505	0.905541
Complex Lipids	SM.d34.1.	Draw 2	-0.0426713	0.0611995	0.487103	0.958226	0.849912	1.08034	0.784562
Complex Lipids	SM.d34.2.	Draw 2	-0.0470432	0.0612674	0.444213	0.954046	0.846092	1.07577	0.784562
Complex Lipids	SM.d37.1.	Draw 2	0.325809	0.130049	0.0136832	1.38515	1.07349	1.7873	0.377754
Complex Lipids	SM.d38.1.	Draw 2	-0.0275258	0.0628744	0.662388	0.97285	0.860054	1.10044	0.864052
Complex Lipids	N-(Heneicosanoyl)-4E,14Z-sphingadienine-1-phosphocholine	Draw 2	-0.296981	0.164528	0.0737967	0.743058	0.538237	1.02582	0.621004
Complex Lipids	SM.d40.0.	Draw 2	-0.00132423	0.0695543	0.984844	0.998677	0.871403	1.14454	0.984844
Complex Lipids	SM.d40.1.	Draw 2	-0.0305613	0.0667563	0.647988	0.969901	0.850948	1.10548	0.862105
Complex Lipids	SM.d40.2.A	Draw 2	-0.0382668	0.166115	0.818235	0.962456	0.694994	1.33285	0.921032
Complex Lipids	SM.d40.2.B	Draw 2	-0.0451011	0.0646907	0.487147	0.955901	0.842068	1.08512	0.784562
Complex Lipids	SM.d41.1.	Draw 2	-0.0224468	0.0594342	0.706392	0.977803	0.870282	1.09861	0.875125
Complex Lipids	SM.d41.2.	Draw 2	-0.0403262	0.0561658	0.474273	0.960476	0.860354	1.07225	0.784562
Complex Lipids	SM.d42.1.	Draw 2	-0.00994228	0.0646141	0.87799	0.990107	0.872331	1.12378	0.949347
Complex Lipids	SM (d42:2) A	Draw 2	-0.0185811	0.0656342	0.777626	0.98159	0.8631	1.11635	0.905541
Complex Lipids	SM (d42:2) B	Draw 2	-0.0386833	0.265052	0.88416	0.962055	0.572247	1.6174	0.952651
Complex Lipids	TG.14.0.14.0.14.0.	Draw 2	-0.175419	0.114052	0.126873	0.839105	0.671017	1.0493	0.673391
Complex Lipids	TG.44.1.	Draw 2	-0.154819	0.115207	0.181741	0.856571	0.683435	1.07357	0.673391
Complex Lipids	TG.46.0.	Draw 2	-0.133284	0.102816	0.197546	0.875216	0.715478	1.07062	0.673391
Complex Lipids	TG.46.1.	Draw 2	-0.121435	0.107456	0.260872	0.885648	0.717452	1.09328	0.673391
Complex Lipids	TG.46.2.	Draw 2	-0.130444	0.11458	0.257382	0.877706	0.701158	1.09871	0.673391
Complex Lipids	TG(14:0/14:0/18:3(6Z,9Z,12Z))	Draw 2	-0.149661	0.123019	0.226343	0.861	0.676531	1.09577	0.673391
Complex Lipids	TG.48.0.	Draw 2	-0.0863127	0.0964469	0.372762	0.917307	0.759307	1.10818	0.735911
Complex Lipids	TG.48.1.	Draw 2	-0.0813101	0.0833218	0.331256	0.921908	0.783001	1.08546	0.718896
Complex Lipids	TG.48.3.	Draw 2	-0.106658	0.0983099	0.280306	0.898833	0.741303	1.08984	0.682959
Complex Lipids	TG.48.4.	Draw 2	-0.0838949	0.120056	0.486139	0.919528	0.726726	1.16348	0.784562
Complex Lipids	1,2-Dihexadecanoyl-3-heptadecanoyl-sn-glycerol	Draw 2	-0.160506	0.112717	0.157254	0.851712	0.682883	1.06228	0.673391
Complex Lipids	TG.49.1.	Draw 2	-0.0936873	0.0879658	0.289166	0.910567	0.766362	1.08191	0.686637
Complex Lipids	TG.49.2.	Draw 2	-0.122328	0.100846	0.227693	0.884858	0.726159	1.07824	0.673391
Complex Lipids	TG.49.3.	Draw 2	-0.0717004	0.0829758	0.389388	0.93081	0.791098	1.09519	0.754131
Complex Lipids	TG.50.0.	Draw 2	-0.115417	0.0955304	0.229546	0.890994	0.738852	1.07446	0.673391
Complex Lipids	TG.50.1.	Draw 2	-0.0399622	0.0721442	0.580746	0.960826	0.834131	1.10676	0.838246
Complex Lipids	TG.50.2.	Draw 2	-0.0366368	0.0668102	0.584536	0.964026	0.845705	1.0989	0.839757
Complex Lipids	TG.50.4.	Draw 2	-0.0842152	0.0844903	0.321054	0.919233	0.778944	1.08479	0.717719
Complex Lipids	TG.50.5.	Draw 2	-0.192125	0.108627	0.0796912	0.825204	0.666955	1.021	0.621004
Complex Lipids	TG (51:1)	Draw 2	0.0145051	0.199654	0.942214	1.01461	0.686042	1.50054	0.976385
Complex Lipids	TG.51.2.	Draw 2	-0.0579989	0.077742	0.457217	0.943651	0.810282	1.09897	0.784562
Complex Lipids	TG.51.3.	Draw 2	-0.0682219	0.0748918	0.364299	0.934053	0.806533	1.08173	0.733392
Complex Lipids	TG.51.4.	Draw 2	0.0067622	0.103578	0.948064	1.00679	0.821806	1.2334	0.976385
Complex Lipids	TG.52.0.	Draw 2	-0.103431	0.0910282	0.258294	0.901738	0.754389	1.07787	0.673391
Complex Lipids	TG.52.1.	Draw 2	-0.0864144	0.0827467	0.298603	0.917214	0.779894	1.07871	0.702864
Complex Lipids	TG.52.3.	Draw 2	-0.0124271	0.054315	0.819448	0.98765	0.88791	1.09859	0.921032
Complex Lipids	TG.52.5.A	Draw 2	-0.034136	0.0861785	0.692784	0.96644	0.816241	1.14428	0.868819
Complex Lipids	TG.52.6.	Draw 2	0.0857976	0.11192	0.444944	1.08959	0.87497	1.35684	0.784562
Complex Lipids	1-(9Z,12Z-Heptadecadienoyl)-2,3-dioctadecanoyl-sn-glycerol	Draw 2	-0.060865	0.0754782	0.42174	0.94095	0.811556	1.09098	0.779013
Complex Lipids	TG.53.3.	Draw 2	-0.0570529	0.0759778	0.454291	0.944544	0.813858	1.09622	0.784562
Complex Lipids	TG.53.4.	Draw 2	-0.0478742	0.0773288	0.537118	0.953254	0.81919	1.10926	0.813543
Complex Lipids	TG.53.5.	Draw 2	-0.0601657	0.0940799	0.523802	0.941608	0.783047	1.13228	0.801417
Complex Lipids	Tristearin	Draw 2	-0.0454482	0.0956891	0.63575	0.955569	0.792154	1.15269	0.860794
Complex Lipids	TG.54.1.	Draw 2	-0.111072	0.0821564	0.179135	0.894874	0.761779	1.05122	0.673391
Complex Lipids	TG.54.2.	Draw 2	-0.0922513	0.0808796	0.25649	0.911876	0.778197	1.06852	0.673391
Complex Lipids	TG.54.3.	Draw 2	-0.0620408	0.0676918	0.361381	0.939845	0.823068	1.07319	0.733392
Complex Lipids	TG.54.4.	Draw 2	-0.0699773	0.07128	0.328368	0.932415	0.810839	1.07222	0.717719
Complex Lipids	TG (54:5)	Draw 2	0.0931691	0.155229	0.549584	1.09765	0.80971	1.48798	0.817583
Complex Lipids	TG.54.6.A.	Draw 2	-0.0698478	0.108368	0.520549	0.932536	0.754086	1.15321	0.801417
Complex Lipids	TG.56.1.	Draw 2	-0.104758	0.117912	0.376225	0.900543	0.714719	1.13468	0.73798
Complex Lipids	TG.56.2.	Draw 2	-0.172849	0.115071	0.135908	0.841265	0.671401	1.0541	0.673391
Complex Lipids	TG.56.3.	Draw 2	-0.13066	0.0934848	0.165001	0.877516	0.730599	1.05398	0.673391
Complex Lipids	TG.56.4.	Draw 2	-0.0836344	0.0775158	0.282954	0.919767	0.790124	1.07068	0.682959
Complex Lipids	TG.56.5.	Draw 2	-0.0321992	0.0739926	0.664285	0.968314	0.837592	1.11944	0.864052
Complex Lipids	TG.56.6.	Draw 2	-0.0150315	0.0574677	0.794142	0.985081	0.880145	1.10253	0.912262
Complex Lipids	TG (56:8)	Draw 2	0.0417069	0.0907698	0.646787	1.04259	0.872666	1.2456	0.862105
Complex Lipids	TG (58:10)	Draw 2	-0.188559	0.125249	0.135039	0.828151	0.647881	1.05858	0.673391
Complex Lipids	TG.58.10.	Draw 2	0.007612	0.0818711	0.92609	1.00764	0.858254	1.18303	0.976385
Complex Lipids	TG (58:2)	Draw 2	-0.202929	0.131891	0.126744	0.816336	0.630379	1.05715	0.673391
Complex Lipids	TG.58.6.	Draw 2	-0.0591264	0.0992194	0.552444	0.942588	0.776005	1.14493	0.817583
Complex Lipids	TG.58.8.	Draw 2	0.0205292	0.0792153	0.795993	1.02074	0.873949	1.19219	0.912262
Complex Lipids	TG.58.9.	Draw 2	0.00872938	0.0746954	0.907177	1.00877	0.871383	1.16781	0.969179
Complex Lipids	TG.59.2.	Draw 2	-0.0594729	0.165284	0.719662	0.942261	0.68152	1.30276	0.884038
Complex Lipids	TG.60.2.	Draw 2	-0.156469	0.137856	0.258816	0.855158	0.652681	1.12045	0.673391
Complex Lipids	1,2-Dieicosanoyl-3-(8Z,11Z,14Z-eicosatrienoyl)-sn-glycerol	Draw 2	-0.178918	0.131338	0.175861	0.836175	0.646398	1.08167	0.673391
Complex Lipids	1-Eicosanoyl-2,3-di-(11Z,14Z-eicosadienoyl)-sn-glycerol	Draw 2	-0.0855219	0.133147	0.521991	0.918033	0.707166	1.19178	0.801417
Complex Lipids	TG.54.7	Draw 2	0.00788467	0.136525	0.954049	1.00792	0.77128	1.31715	0.976385
Complex Lipids	TG.56.8.A	Draw 2	-0.0375587	0.0919462	0.683703	0.963138	0.804308	1.15333	0.864052
Complex Lipids	TG.60.12	Draw 2	0.0610527	0.127562	0.633155	1.06295	0.827812	1.36489	0.860794
Lipid Mediators	6-Keto-PGF1alpha	Draw 2	-0.0306185	0.0442401	0.490312	0.969845	0.889292	1.0577	0.682173
Lipid Mediators	15-deoxy-PGJ2	Draw 2	-0.0585597	0.0376888	0.123045	0.943122	0.875964	1.01543	0.291662
Lipid Mediators	11-HETE	Draw 2	0.276348	0.102994	0.00839581	1.31831	1.07732	1.61319	0.0488483
Lipid Mediators	9,12,13-TriHOME	Draw 2	0.0195778	0.0815866	0.8108	1.01977	0.86907	1.1966	0.879512
Lipid Mediators	9,10-e-DiHO	Draw 2	-0.138911	0.101845	0.175325	0.870305	0.712818	1.06259	0.353244
Lipid Mediators	12,13-DiHOME	Draw 2	0.0421366	0.100873	0.676953	1.04304	0.855924	1.27105	0.787727
Lipid Mediators	9,10-DiHOME	Draw 2	-0.049709	0.101965	0.62685	0.951506	0.779144	1.162	0.771508
Lipid Mediators	15,16-DiHODE	Draw 2	0.0293973	0.114802	0.798369	1.02983	0.82233	1.2897	0.879512
Lipid Mediators	12,13-DiHODE	Draw 2	0.00797627	0.0636335	0.900474	1.00801	0.889812	1.14191	0.914767
Lipid Mediators	9,10-DiHODE	Draw 2	-0.0932178	0.096105	0.334153	0.910995	0.754588	1.09982	0.528114
Lipid Mediators	14,15-DiHETrE	Draw 2	0.0290564	0.0456328	0.5256	1.02948	0.941403	1.1258	0.697609
Lipid Mediators	11,12-DiHETrE	Draw 2	-0.00464375	0.0476164	0.922486	0.995367	0.906674	1.09274	0.922486
Lipid Mediators	8,9-DiHETrE	Draw 2	-0.0467955	0.0352212	0.186706	0.954283	0.890627	1.02249	0.353244
Lipid Mediators	5,6-DiHETrE	Draw 2	-0.0674998	0.0324219	0.0396543	0.934728	0.877177	0.996055	0.140993
Lipid Mediators	14,15-DiHETE	Draw 2	-0.0309416	0.0707509	0.662719	0.969532	0.843991	1.11375	0.785941
Lipid Mediators	19,20-DiHDPA	Draw 2	-0.0383748	0.0600979	0.524436	0.962352	0.855417	1.08266	0.697609
Lipid Mediators	13-HODE	Draw 2	0.211783	0.131156	0.109176	1.23588	0.955728	1.59815	0.268741
Lipid Mediators	9-HODE	Draw 2	0.17881	0.125452	0.156846	1.19579	0.935124	1.52913	0.338117
Lipid Mediators	13-HOTE	Draw 2	0.0491368	0.134614	0.715778	1.05036	0.806778	1.36749	0.818032
Lipid Mediators	15-HETE	Draw 2	0.286473	0.0989071	0.00453977	1.33172	1.09704	1.61661	0.0479292
Lipid Mediators	12-HETE	Draw 2	-0.441093	0.13422	0.00135814	0.643333	0.494522	0.836924	0.0217302
Lipid Mediators	9-HETE	Draw 2	0.257087	0.104283	0.0152012	1.29316	1.05411	1.58642	0.0673922
Lipid Mediators	8-HETE	Draw 2	0.233506	0.097673	0.0184792	1.26302	1.04296	1.52951	0.0695689
Lipid Mediators	5-HETE	Draw 2	0.153208	0.12453	0.221134	1.16557	0.913136	1.48778	0.372436
Lipid Mediators	15-HEPE	Draw 2	0.183042	0.0695071	0.00965082	1.20086	1.04792	1.37613	0.051471
Lipid Mediators	12-HEPE	Draw 2	-0.109694	0.0827069	0.187437	0.896108	0.762007	1.05381	0.353244
Lipid Mediators	9-HEPE	Draw 2	0.0950183	0.0749122	0.207286	1.09968	0.94951	1.2736	0.368508
Lipid Mediators	5-HEPE	Draw 2	0.185959	0.06624	0.00589946	1.20437	1.05773	1.37134	0.0479292
Lipid Mediators	17-HDoHE	Draw 2	0.155982	0.11901	0.192653	1.16881	0.925633	1.47586	0.353244
Lipid Mediators	14-HDoHE	Draw 2	-0.100054	0.119432	0.403956	0.904789	0.715953	1.14343	0.587572
Lipid Mediators	4-HDoHE	Draw 2	0.170407	0.099122	0.0883458	1.18579	0.976411	1.44006	0.245832
Lipid Mediators	9,10-EpO	Draw 2	-0.132412	0.106373	0.215827	0.87598	0.711128	1.07905	0.372436
Lipid Mediators	12,13-EpOME	Draw 2	-0.0858506	0.108226	0.429308	0.917731	0.742322	1.13459	0.610572
Lipid Mediators	9,10-EpOME	Draw 2	-0.032969	0.113396	0.771787	0.967569	0.774742	1.20839	0.866568
Lipid Mediators	15,16-EpODE	Draw 2	0.0652778	0.105133	0.535928	1.06746	0.868678	1.31172	0.697609
Lipid Mediators	alpha-12(13)-EpODE	Draw 2	-0.0780522	0.0549793	0.158492	0.924916	0.83043	1.03015	0.338117
Lipid Mediators	9(10)-EpODE	Draw 2	-0.0106516	0.0809548	0.895557	0.989405	0.844236	1.15954	0.914767
Lipid Mediators	14,15-EpETrE	Draw 2	-0.0556845	0.0596734	0.352745	0.945838	0.841437	1.06319	0.537516
Lipid Mediators	11,12-EpETrE	Draw 2	-0.0444112	0.0525627	0.399948	0.956561	0.862919	1.06036	0.587572
Lipid Mediators	12(13)Ep-9-KODE	Draw 2	0.0242844	0.124508	0.845715	1.02458	0.802718	1.30777	0.902096
Lipid Mediators	13-KODE	Draw 2	-0.0790951	0.132144	0.550679	0.923952	0.713126	1.19711	0.697609
Lipid Mediators	9-KODE	Draw 2	-0.0808016	0.136787	0.555907	0.922377	0.705461	1.20599	0.697609
Lipid Mediators	5-KETE	Draw 2	-0.0258001	0.0590744	0.663137	0.97453	0.867981	1.09416	0.785941
Lipid Mediators	10-Nitrooleate	Draw 2	-0.0142155	0.106064	0.893621	0.985885	0.800835	1.21369	0.914767
Lipid Mediators	linoleic acid	Draw 2	0.101838	0.061413	0.10006	1.1072	0.981639	1.24883	0.257873
Lipid Mediators	ALA	Draw 2	0.130932	0.0719589	0.0714981	1.13989	0.989944	1.31255	0.21053
Lipid Mediators	arachidonic acid	Draw 2	0.15239	0.0612996	0.0143984	1.16461	1.03277	1.31329	0.0673922
Lipid Mediators	EPA	Draw 2	0.0974972	0.0744735	0.19318	1.10241	0.952685	1.27566	0.353244
Lipid Mediators	DHA	Draw 2	0.121665	0.0613161	0.0496834	1.12938	1.00149	1.2736	0.167355
Lipid Mediators	N-oleoylethanolamide	Draw 2	-0.2439	0.0898217	0.00767441	0.783566	0.65708	0.934402	0.0488483
Lipid Mediators	Linolenoyl ethanolamide	Draw 2	-0.224924	0.0668891	0.00105917	0.798577	0.700454	0.910445	0.0217302
Lipid Mediators	alpha-Linolenoyl ethanolamide	Draw 2	-0.0711645	0.0290335	0.0157951	0.931309	0.879792	0.985842	0.0673922
Lipid Mediators	Dihomo-Gamma-Linolenic Acid	Draw 2	-0.114086	0.0413199	0.00674005	0.892181	0.822775	0.967443	0.0479292
Lipid Mediators	Anandamide	Draw 2	-0.380471	0.0652809	5.61146e-08	0.683539	0.601444	0.77684	3.59133e-06
Lipid Mediators	Adrenoyl-Ethanolamide	Draw 2	-0.347771	0.0616693	1.31912e-07	0.70626	0.625851	0.797001	4.22119e-06
Lipid Mediators	Cervonoyl-Ethanolamide	Draw 2	-0.136319	0.0487581	0.00609966	0.872565	0.793038	0.960067	0.0479292
Lipid Mediators	N-Oleoyl glycine	Draw 2	0.0910538	0.0946905	0.338323	1.09533	0.909792	1.3187	0.528114
Lipid Mediators	N-Arachidonoyl glycine	Draw 2	0.0709212	0.0624296	0.258389	1.0735	0.94986	1.21323	0.424024
Lipid Mediators	2-Oleoylglycerol	Draw 2	0.210222	0.127023	0.100732	1.23395	0.961998	1.58279	0.257873
Lipid Mediators	1-Oleylglycerol	Draw 2	0.215367	0.118729	0.0723695	1.24032	0.982809	1.5653	0.21053
Lipid Mediators	2-Linoleoylglycerol	Draw 2	0.355883	0.123974	0.00490192	1.42744	1.11951	1.82006	0.0479292
Lipid Mediators	alpha-Glyceryl linoleate	Draw 2	0.280428	0.11614	0.0173789	1.3237	1.05421	1.66207	0.0695155
Lipid Mediators	2-Arachidonoylglycerol	Draw 2	0.157253	0.105322	0.138242	1.17029	0.952011	1.43862	0.315982
Lipid Mediators	1-Arachidonoylglycerol	Draw 2	0.200963	0.105804	0.0600969	1.22258	0.993608	1.50432	0.19231
Primary	xylose	visit2:draw2	0.00537968	0.16065	0.973346	1.00539	0.733818	1.37748	0.989568
Primary	xylitol	visit2:draw2	0.195928	0.177027	0.270762	1.21644	0.85981	1.72099	0.82584
Primary	valine	visit2:draw2	-0.158947	0.199206	0.426593	0.853041	0.577302	1.26048	0.854977
Primary	uridine	visit2:draw2	0.0679891	0.216824	0.754433	1.07035	0.699782	1.63716	0.911279
Primary	uric acid	visit2:draw2	0.0156381	0.266057	0.953233	1.01576	0.603003	1.71105	0.985546
Primary	urea	visit2:draw2	0.290324	0.222211	0.194056	1.33686	0.864842	2.0665	0.82584
Primary	UDP glucuronic acid	visit2:draw2	0.117074	0.204249	0.567666	1.1242	0.753328	1.67766	0.882095
Primary	tyrosine	visit2:draw2	-0.0602108	0.200475	0.764468	0.941566	0.635627	1.39476	0.911279
Primary	tryptophan	visit2:draw2	-0.289013	0.348535	0.408706	0.749003	0.378272	1.48307	0.854977
Primary	hydroxyproline	visit2:draw2	0.329558	0.210569	0.120353	1.39035	0.920208	2.1007	0.82584
Primary	gamma-tocopherol	visit2:draw2	-0.157198	0.168194	0.351997	0.854535	0.614555	1.18823	0.82584
Primary	alpha-tocopherol	visit2:draw2	-0.197465	0.173405	0.257226	0.820809	0.584302	1.15305	0.82584
Primary	threonine	visit2:draw2	0.0419342	0.177991	0.814175	1.04283	0.735703	1.47816	0.911279
Primary	threonic acid	visit2:draw2	0.100868	0.165578	0.54364	1.10613	0.799583	1.53021	0.882095
Primary	threitol	visit2:draw2	0.0926216	0.146333	0.528062	1.09705	0.8235	1.46146	0.882095
Primary	taurine	visit2:draw2	-0.421008	0.418152	0.316153	0.656385	0.289215	1.48969	0.82584
Primary	sucrose	visit2:draw2	-0.0444994	0.282393	0.87507	0.956476	0.549916	1.66361	0.961789
Primary	succinic acid	visit2:draw2	0.181104	0.215152	0.401714	1.19854	0.786161	1.82723	0.854977
Primary	stearic acid	visit2:draw2	-0.0234222	0.176591	0.894716	0.97685	0.691052	1.38085	0.963244
Primary	shikimic acid	visit2:draw2	0.632885	0.363719	0.0845672	1.88304	0.923113	3.84116	0.82584
Primary	serine	visit2:draw2	0.134277	0.181625	0.461259	1.14371	0.801149	1.63275	0.865748
Primary	salicylic acid	visit2:draw2	0.124216	0.264549	0.639601	1.13226	0.674152	1.90167	0.88752
Primary	salicylaldehyde	visit2:draw2	0.136984	0.181665	0.452414	1.14681	0.803257	1.6373	0.862413
Primary	ribose	visit2:draw2	0.049783	0.144412	0.730946	1.05104	0.791945	1.39491	0.911279
Primary	ribonic acid	visit2:draw2	0.0107537	0.13271	0.935562	1.01081	0.779301	1.3111	0.983953
Primary	pyruvic acid	visit2:draw2	0.349853	0.226832	0.125827	1.41886	0.909611	2.21321	0.82584
Primary	putrescine	visit2:draw2	0.10951	0.427995	0.798517	1.11573	0.482218	2.58152	0.911279
Primary	pseudo uridine	visit2:draw2	0.163618	0.207224	0.431446	1.17776	0.784631	1.76788	0.854977
Primary	propane 1 3 diol	visit2:draw2	0.126401	0.194151	0.516332	1.13474	0.775588	1.6602	0.882095
Primary	proline	visit2:draw2	0.232538	0.241229	0.337104	1.2618	0.786414	2.02455	0.82584
Primary	pipecolinic acid	visit2:draw2	0.122992	0.312284	0.694427	1.13087	0.613188	2.08562	0.907995
Primary	phosphoethanolamine	visit2:draw2	-0.267122	0.344914	0.440278	0.765579	0.389398	1.50518	0.854977
Primary	phosphate	visit2:draw2	0.215313	0.184403	0.245388	1.24025	0.864056	1.78023	0.82584
Primary	phenylalanine	visit2:draw2	0.0320498	0.195537	0.870099	1.03257	0.703841	1.51483	0.961789
Primary	pentadecanoic acid	visit2:draw2	-0.286365	0.279811	0.307755	0.750988	0.433964	1.29961	0.82584
Primary	pelargonic acid	visit2:draw2	-0.300473	0.20062	0.136965	0.740468	0.49973	1.09718	0.82584
Primary	palmitoleic acid	visit2:draw2	0.290782	0.230615	0.209974	1.33747	0.851103	2.10179	0.82584
Primary	palmitic acid	visit2:draw2	0.024475	0.18107	0.892718	1.02478	0.71862	1.46137	0.963244
Primary	oxoproline	visit2:draw2	0.355406	0.200833	0.0794835	1.42676	0.962494	2.11497	0.82584
Primary	ornithine	visit2:draw2	-0.288934	0.374411	0.441505	0.749061	0.359594	1.56035	0.854977
Primary	octanol	visit2:draw2	0.107199	0.239729	0.655609	1.11316	0.695816	1.78081	0.88752
Primary	octadecanol	visit2:draw2	-0.0602103	0.19608	0.759216	0.941567	0.641127	1.3828	0.911279
Primary	N-methylalanine	visit2:draw2	0.111847	0.203309	0.583305	1.11834	0.750783	1.66584	0.882095
Primary	naproxen	visit2:draw2	-0.197958	0.241363	0.413877	0.820405	0.511182	1.31668	0.854977
Primary	myristic acid	visit2:draw2	-0.344334	0.211649	0.106525	0.708692	0.468056	1.07304	0.82584
Primary	myo-inositol	visit2:draw2	0.170094	0.152212	0.266186	1.18542	0.879641	1.59748	0.82584
Primary	methionine sulfoxide	visit2:draw2	-0.0833258	0.29023	0.774567	0.920051	0.520911	1.62503	0.911279
Primary	methionine	visit2:draw2	0.167049	0.344454	0.628632	1.18181	0.601649	2.32142	0.88752
Primary	methanolphosphate	visit2:draw2	-0.360118	0.448604	0.423388	0.697594	0.289563	1.68059	0.854977
Primary	mannose	visit2:draw2	0.0848792	0.133124	0.525048	1.08859	0.838581	1.41312	0.882095
Primary	maltose	visit2:draw2	0.0364777	0.146807	0.804226	1.03715	0.777817	1.38295	0.911279
Primary	malic acid	visit2:draw2	0.20069	0.181674	0.271678	1.22225	0.856081	1.74503	0.82584
Primary	lyxitol	visit2:draw2	0.239917	0.133464	0.0749427	1.27114	0.978561	1.65121	0.82584
Primary	lysine	visit2:draw2	-0.653312	0.469153	0.166471	0.520319	0.207453	1.30503	0.82584
Primary	linoleic acid	visit2:draw2	0.148922	0.224178	0.507864	1.16058	0.747914	1.80095	0.882095
Primary	levoglucosan	visit2:draw2	0.0986488	0.20514	0.63154	1.10368	0.738284	1.64992	0.88752
Primary	leucine	visit2:draw2	-0.111775	0.184271	0.54535	0.894245	0.623163	1.28325	0.882095
Primary	lauric acid	visit2:draw2	0.217755	0.208382	0.297713	1.24328	0.826402	1.87046	0.82584
Primary	lactic acid	visit2:draw2	0.357533	0.176101	0.044722	1.4298	1.01245	2.01918	0.82584
Primary	Isothreonic Acid	visit2:draw2	0.134618	0.138931	0.334663	1.1441	0.871372	1.50219	0.82584
Primary	isoleucine	visit2:draw2	0.011086	0.16402	0.946233	1.01115	0.733158	1.39454	0.985546
Primary	indoxyl sulfate	visit2:draw2	0.255365	0.184901	0.170003	1.29093	0.898489	1.85479	0.82584
Primary	indole-3-lactate	visit2:draw2	-0.0715128	0.223272	0.749336	0.930984	0.60102	1.4421	0.911279
Primary	indole-3-acetate	visit2:draw2	0.098684	0.205995	0.632834	1.10372	0.737075	1.65274	0.88752
Primary	hydroxyproline dipeptide	visit2:draw2	-0.344885	0.323295	0.288367	0.708302	0.375858	1.33479	0.82584
Primary	hydroxylamine	visit2:draw2	0.44084	0.200283	0.0297416	1.55401	1.04947	2.30112	0.82584
Primary	hydroxycarbamate	visit2:draw2	-0.458428	0.462095	0.323273	0.632277	0.255602	1.56405	0.82584
Primary	histidine	visit2:draw2	-0.191201	0.436247	0.662003	0.825966	0.351254	1.94224	0.88752
Primary	hippuric acid	visit2:draw2	0.206852	0.219087	0.347134	1.2298	0.800467	1.88941	0.82584
Primary	hexuronic acid	visit2:draw2	0.131237	0.158764	0.410223	1.14024	0.83532	1.55646	0.854977
Primary	hexitol	visit2:draw2	-0.025554	0.20306	0.90008	0.97477	0.654717	1.45128	0.963244
Primary	heptadecanoic acid	visit2:draw2	-0.127794	0.221602	0.565291	0.880035	0.569992	1.35872	0.882095
Primary	glycolic acid	visit2:draw2	0.201542	0.181815	0.270016	1.22329	0.856574	1.747	0.82584
Primary	glycine	visit2:draw2	0.312128	0.172317	0.0727303	1.36633	0.974711	1.91529	0.82584
Primary	Glycerol-3-Phosphate	visit2:draw2	-0.462494	0.373426	0.21746	0.629711	0.302883	1.30921	0.82584
Primary	glycerol-3-galactoside	visit2:draw2	-0.0177165	0.180812	0.922121	0.982439	0.68928	1.40028	0.97825
Primary	glycerol	visit2:draw2	0.383119	0.170571	0.026661	1.46685	1.05001	2.04918	0.82584
Primary	glyceric acid	visit2:draw2	-0.0943122	0.213799	0.659961	0.909999	0.598483	1.38366	0.88752
Primary	glutamine	visit2:draw2	-0.604973	0.546954	0.271026	0.546089	0.186934	1.59529	0.82584
Primary	glutamic acid	visit2:draw2	-0.444399	0.37228	0.235081	0.64121	0.309107	1.33012	0.82584
Primary	glucose-1-phosphate	visit2:draw2	-0.141619	0.260569	0.587854	0.867952	0.520829	1.44643	0.882095
Primary	glucose	visit2:draw2	0.0372963	0.132877	0.779475	1.038	0.8	1.34681	0.911279
Primary	gluconic acid	visit2:draw2	0.0941622	0.169918	0.580579	1.09874	0.787512	1.53296	0.882095
Primary	fumaric acid	visit2:draw2	-0.0855	0.221024	0.699603	0.918053	0.595289	1.41582	0.907995
Primary	fucose	visit2:draw2	-0.0595572	0.183067	0.745536	0.942182	0.65812	1.34885	0.911279
Primary	ethanolamine	visit2:draw2	0.0601332	0.186299	0.74746	1.06198	0.737113	1.53002	0.911279
Primary	erythritol	visit2:draw2	0.173607	0.112006	0.123985	1.18959	0.955114	1.48162	0.82584
Primary	dodecanol	visit2:draw2	-0.0472661	0.196518	0.810257	0.953834	0.648923	1.40201	0.911279
Primary	dehydroascorbic acid	visit2:draw2	0.273731	0.201059	0.176115	1.31486	0.886615	1.94995	0.82584
Primary	cystine	visit2:draw2	-0.394926	0.482857	0.415128	0.67373	0.261499	1.73581	0.854977
Primary	cysteine	visit2:draw2	-0.159528	0.285398	0.577278	0.852546	0.487284	1.4916	0.882095
Primary	creatinine	visit2:draw2	-0.392155	0.374563	0.297351	0.675599	0.324231	1.40774	0.82584
Primary	conduritol beta epoxide	visit2:draw2	-0.117619	0.219354	0.592883	0.889035	0.578363	1.36659	0.882095
Primary	citric acid	visit2:draw2	-0.108235	0.169296	0.523901	0.897417	0.644001	1.25055	0.882095
Primary	citramalic acid	visit2:draw2	-0.0945108	0.202246	0.641198	0.909818	0.612067	1.35241	0.88752
Primary	cholesterol	visit2:draw2	-0.000549377	0.215962	0.997975	0.999451	0.654532	1.52613	0.997975
Primary	caprylic acid	visit2:draw2	0.105776	0.17818	0.553925	1.11157	0.783912	1.57619	0.882095
Primary	capric acid	visit2:draw2	0.244224	0.187791	0.196043	1.27663	0.883514	1.84466	0.82584
Primary	beta alanine	visit2:draw2	0.395725	0.389053	0.311249	1.48546	0.692935	3.18441	0.82584
Primary	benzyl alcohol	visit2:draw2	0.218883	0.227908	0.33892	1.24469	0.79627	1.94562	0.82584
Primary	benzoic acid	visit2:draw2	-0.0562674	0.222845	0.801003	0.945286	0.610765	1.46303	0.911279
Primary	aspartic acid	visit2:draw2	-0.0186583	0.385848	0.961517	0.981515	0.46074	2.09092	0.985757
Primary	asparagine	visit2:draw2	0.608755	0.305302	0.0485603	1.83814	1.01042	3.34393	0.82584
Primary	arachidonic acid	visit2:draw2	-0.10904	0.211918	0.607887	0.896695	0.591911	1.35842	0.88752
Primary	arachidic acid	visit2:draw2	-0.00420725	0.22688	0.98523	0.995802	0.638335	1.55345	0.993372
Primary	aminomalonate	visit2:draw2	-0.364547	0.326661	0.266782	0.694511	0.366117	1.31746	0.82584
Primary	alpha ketoglutarate	visit2:draw2	0.172686	0.204246	0.399615	1.18849	0.796414	1.7736	0.854977
Primary	alanine	visit2:draw2	0.303316	0.141114	0.0337801	1.35434	1.02709	1.78586	0.82584
Primary	aconitic acid	visit2:draw2	-0.319246	0.320768	0.321215	0.726696	0.387534	1.36269	0.82584
Primary	5-methoxytryptamine	visit2:draw2	0.269234	0.415535	0.518349	1.30896	0.579717	2.95555	0.882095
Primary	4-hydroxybutyric acid	visit2:draw2	0.451059	0.370386	0.225821	1.56997	0.75965	3.24467	0.82584
Primary	4-hydroxybenzoate	visit2:draw2	-0.0628097	0.256527	0.807029	0.939122	0.568018	1.55268	0.911279
Primary	3-hydroxybutyric acid	visit2:draw2	0.288642	0.198389	0.148517	1.33461	0.904656	1.96892	0.82584
Primary	3-aminoisobutyric acid	visit2:draw2	0.355107	0.256344	0.1687	1.42633	0.863012	2.35736	0.82584
Primary	2-ketoisovaleric acid	visit2:draw2	0.239082	0.180555	0.187467	1.27008	0.891539	1.80935	0.82584
Primary	2-ketoisocaproic acid	visit2:draw2	0.213999	0.152679	0.163797	1.23862	0.918281	1.67071	0.82584
Primary	2-hydroxyvaleric acid	visit2:draw2	0.201446	0.197613	0.310228	1.22317	0.830377	1.80177	0.82584
Primary	salicyluric acid	visit2:draw2	0.636544	0.335011	0.059985	1.88994	0.980122	3.64431	0.82584
Primary	2-hydroxyglutaric acid	visit2:draw2	0.305687	0.175768	0.0847373	1.35756	0.961926	1.91591	0.82584
Primary	2-hydroxybutanoic acid	visit2:draw2	0.0724617	0.179144	0.686627	1.07515	0.756796	1.52743	0.907995
Primary	2-Deoxytetronic acid	visit2:draw2	0.117392	0.179727	0.514988	1.12456	0.790671	1.59945	0.882095
Primary	2,3-Dihydroxybutanoic acid	visit2:draw2	0.265355	0.148443	0.0765518	1.30389	0.974731	1.74421	0.82584
Complex Lipids	Cholesterol-d7	visit2:draw2	0.157936	0.0560284	0.00570601	1.17109	1.0493	1.30702	0.349208
Complex Lipids	12-[(Cyclohexylcarbamoyl)amino]dodecanoic acid	visit2:draw2	0.20942	0.0791938	0.00905421	1.23296	1.0557	1.44	0.397713
Complex Lipids	1_DG.12.0.12.0.0.0.iSTD	visit2:draw2	0.250473	0.10532	0.0186569	1.28463	1.04503	1.57917	0.537894
Complex Lipids	1_LPC.17.0.iSTD	visit2:draw2	0.193721	0.0879768	0.0296838	1.21376	1.02151	1.44218	0.648804
Complex Lipids	1_LPE.17.1.iSTD	visit2:draw2	0.16189	0.105569	0.127941	1.17573	0.955973	1.44601	0.772793
Complex Lipids	1_PC.25.0.iSTD	visit2:draw2	0.223348	0.0845152	0.009098	1.25026	1.05939	1.4755	0.397713
Complex Lipids	1_PE.17.0.17.0.iSTD	visit2:draw2	0.23551	0.111422	0.03675	1.26555	1.01727	1.57443	0.749699
Complex Lipids	1_SM.d35.1.iSTD	visit2:draw2	0.173857	0.0752976	0.0227888	1.18989	1.02662	1.37911	0.581114
Complex Lipids	C17 Sphingosine	visit2:draw2	0.198602	0.107648	0.0676403	1.2197	0.987688	1.5062	0.772793
Complex Lipids	1_CE.22.1.iSTD	visit2:draw2	0.210367	0.0835301	0.0128358	1.23413	1.04775	1.45366	0.490969
Complex Lipids	N-Tetracosanoyl-C17-sphingosine	visit2:draw2	0.250094	0.0809613	0.00239335	1.28415	1.09572	1.50498	0.349208
Complex Lipids	1-Heptadecanoyl-rac-glycerol	visit2:draw2	0.222507	0.0782936	0.00510823	1.2492	1.07149	1.45639	0.349208
Complex Lipids	1_TG.17.0.17.1.17.0.d5.iSTD	visit2:draw2	0.241909	0.0797023	0.00298546	1.27368	1.08947	1.48903	0.349208
Complex Lipids	1_Ceramide.d18.1.17.0.iSTD	visit2:draw2	0.199872	0.118929	0.0955749	1.22125	0.967318	1.54183	0.772793
Complex Lipids	12-[(Cyclohexylcarbamoyl)amino]dodecanoic acid	visit2:draw2	0.141148	0.109133	0.198512	1.1516	0.929831	1.42625	0.772793
Complex Lipids	1_FA.16.0.d3.iSTD	visit2:draw2	0.189678	0.11159	0.0919208	1.20886	0.971379	1.5044	0.772793
Complex Lipids	1_MAG.17.0.0.0.0.0.iSTD	visit2:draw2	0.200063	0.107421	0.0651325	1.22148	0.989573	1.50773	0.772793
Complex Lipids	1-Dodecanoyl-sn-glycero-3-phosphocholine	visit2:draw2	0.151122	0.112157	0.180525	1.16314	0.933603	1.44911	0.772793
Complex Lipids	1_PG.17.0.17.0.iSTD	visit2:draw2	0.115838	0.089904	0.200249	1.12281	0.941413	1.33917	0.772793
Complex Lipids	1_SM.d18.1.17.0.iSTD	visit2:draw2	0.163788	0.102558	0.113089	1.17796	0.963458	1.44023	0.772793
Complex Lipids	Cer(d18:1/14:0)	visit2:draw2	0.189458	0.269177	0.483013	1.20859	0.713103	2.04837	0.772793
Complex Lipids	Ceramide.d34.0.	visit2:draw2	0.157775	0.216077	0.466797	1.1709	0.766642	1.78834	0.772793
Complex Lipids	Ceramide.d34.1.	visit2:draw2	0.151707	0.105103	0.151709	1.16382	0.947152	1.43005	0.772793
Complex Lipids	Ceramide.d36.1.	visit2:draw2	0.203588	0.128813	0.11683	1.22579	0.95229	1.57785	0.772793
Complex Lipids	Ceramide.d38.1.	visit2:draw2	0.179211	0.122886	0.147557	1.19627	0.940217	1.52206	0.772793
Complex Lipids	N-(Tricosanoyl)-hexadecasphing-4-enine	visit2:draw2	0.160012	0.117971	0.177725	1.17353	0.931266	1.47881	0.772793
Complex Lipids	Ceramide.d40.0.	visit2:draw2	0.108867	0.107875	0.315075	1.11501	0.902516	1.37754	0.772793
Complex Lipids	Ceramide.d40.1.	visit2:draw2	0.154559	0.12666	0.224936	1.16714	0.910561	1.49603	0.772793
Complex Lipids	Ceramide.d41.1.	visit2:draw2	0.148285	0.111916	0.187893	1.15984	0.931396	1.44432	0.772793
Complex Lipids	Ceramide.d42.0.	visit2:draw2	0.100463	0.11346	0.377826	1.10568	0.885221	1.38105	0.772793
Complex Lipids	Ceramide.d42.1.	visit2:draw2	0.131384	0.120208	0.27676	1.14041	0.901024	1.44338	0.772793
Complex Lipids	Ceramide.d42.2.A.	visit2:draw2	0.096314	0.118999	0.420028	1.1011	0.872036	1.39035	0.772793
Complex Lipids	Cer(d18:1/24:1(15Z))	visit2:draw2	-0.0730856	0.209669	0.728061	0.929521	0.61629	1.40195	0.862451
Complex Lipids	N-(Pentacosanoyl)-sphing-4-enine	visit2:draw2	0.0683421	0.171976	0.69184	1.07073	0.76435	1.49992	0.84166
Complex Lipids	N-[(E)-1,3-Dihydroxyicos-4-en-2-yl]tetracosanamide	visit2:draw2	0.172659	0.137041	0.210328	1.18846	0.908518	1.55466	0.772793
Complex Lipids	lauric acid	visit2:draw2	0.0500062	0.283952	0.860525	1.05128	0.602576	1.8341	0.931618
Complex Lipids	myristic acid	visit2:draw2	0.220858	0.166197	0.186608	1.24715	0.900425	1.72738	0.772793
Complex Lipids	5Z-Tetradecenoic acid	visit2:draw2	0.225441	0.166987	0.17974	1.25287	0.903161	1.738	0.772793
Complex Lipids	FA (15:0) (pentadecylic acid)	visit2:draw2	0.376436	0.207379	0.0721526	1.45708	0.97042	2.18781	0.772793
Complex Lipids	FA.15.1.	visit2:draw2	0.262597	0.238671	0.273553	1.3003	0.814486	2.07589	0.772793
Complex Lipids	FA (16:1) (palmitoleic acid)	visit2:draw2	0.240735	0.187071	0.200812	1.27218	0.881681	1.83564	0.772793
Complex Lipids	heptadecenoic acid) (heptadecenoic acid)	visit2:draw2	0.277178	0.164521	0.0948467	1.3194	0.955727	1.82146	0.772793
Complex Lipids	FA (18:1) (oleic acid)	visit2:draw2	0.156637	0.183095	0.394114	1.16957	0.816908	1.67448	0.772793
Complex Lipids	FA (18:2) (linoleic acid)	visit2:draw2	0.222688	0.190657	0.2453	1.24943	0.859848	1.81552	0.772793
Complex Lipids	Alpha-Linolenic Acid	visit2:draw2	0.265787	0.189121	0.162686	1.30446	0.900423	1.88979	0.772793
Complex Lipids	FA.20.1.eicosenoic.acid	visit2:draw2	0.182211	0.174518	0.298722	1.19987	0.852276	1.68922	0.772793
Complex Lipids	eicosadienoic acid	visit2:draw2	0.179137	0.165767	0.282186	1.19618	0.86436	1.6554	0.772793
Complex Lipids	eicosatrienoic acid	visit2:draw2	0.179526	0.274998	0.515195	1.19665	0.698047	2.0514	0.772793
Complex Lipids	homo-gamma-linolenic acid	visit2:draw2	0.26138	0.16251	0.110576	1.29872	0.944463	1.78586	0.772793
Complex Lipids	arachidonic acid	visit2:draw2	0.316488	0.175247	0.0736274	1.3723	0.973364	1.93474	0.772793
Complex Lipids	eicosapentaenoic acid	visit2:draw2	0.0437938	0.207257	0.833036	1.04477	0.695983	1.56834	0.916939
Complex Lipids	docosahexaenoic acid	visit2:draw2	0.198469	0.147812	0.182093	1.21953	0.912796	1.62935	0.772793
Complex Lipids	FA (24:1) (nervonic acid)	visit2:draw2	0.117121	0.121763	0.3382	1.12425	0.885561	1.42729	0.772793
Complex Lipids	(10E,13E,16E,19E)-Docosa-10,13,16,19-tetraenoic acid	visit2:draw2	0.211365	0.177431	0.236089	1.23536	0.872493	1.74915	0.772793
Complex Lipids	GlcCer.d38.1.	visit2:draw2	0.371253	0.167099	0.0283201	1.44955	1.04471	2.01127	0.648804
Complex Lipids	GlcCer.d40.1.	visit2:draw2	0.168177	0.110729	0.131647	1.18315	0.952321	1.46992	0.772793
Complex Lipids	GlcCer.d41.1.	visit2:draw2	0.0839108	0.107347	0.436062	1.08753	0.881184	1.3422	0.772793
Complex Lipids	GlcCer.d42.1.	visit2:draw2	0.0899729	0.0999911	0.370165	1.09414	0.899416	1.33103	0.772793
Complex Lipids	GlcCer.d42.2.	visit2:draw2	0.146395	0.116586	0.21186	1.15765	0.921168	1.45485	0.772793
Complex Lipids	GlcCerd14.14E.20.02OH.	visit2:draw2	0.172942	0.148946	0.248081	1.1888	0.887814	1.59182	0.772793
Complex Lipids	1-Myristoyl-sn-glycero-3-phosphocholine	visit2:draw2	-0.0659792	0.250362	0.792623	0.93615	0.573103	1.52918	0.898307
Complex Lipids	LPC (16:1)	visit2:draw2	0.121145	0.144424	0.403372	1.12879	0.850504	1.49813	0.772793
Complex Lipids	LPC (18:0) A	visit2:draw2	0.0525829	0.123404	0.670851	1.05399	0.827547	1.34239	0.84166
Complex Lipids	LPC (18:0) B	visit2:draw2	0.0960051	0.111353	0.39044	1.10076	0.88493	1.36924	0.772793
Complex Lipids	LPC (18:1)	visit2:draw2	0.125261	0.0995432	0.210896	1.13344	0.93254	1.37763	0.772793
Complex Lipids	1-(9Z,12Z-Octadecadienoyl)-sn-glycero-3-phosphocholine	visit2:draw2	0.113091	0.120622	0.350498	1.11973	0.883974	1.41837	0.772793
Complex Lipids	LPC.20.3.	visit2:draw2	0.0978226	0.104556	0.351504	1.10277	0.898429	1.35358	0.772793
Complex Lipids	LPE.16.0.	visit2:draw2	0.107385	0.123152	0.385099	1.11336	0.874597	1.41731	0.772793
Complex Lipids	LPE.18.2.	visit2:draw2	0.0602279	0.186524	0.747378	1.06208	0.736859	1.53084	0.872891
Complex Lipids	LPE.20.4.	visit2:draw2	0.117609	0.141293	0.40697	1.1248	0.852718	1.48371	0.772793
Complex Lipids	LPE.22.6.	visit2:draw2	0.00635729	0.14162	0.964275	1.00638	0.762451	1.32834	0.973823
Complex Lipids	PC.32.0.	visit2:draw2	0.101417	0.0806228	0.211057	1.10674	0.944969	1.2962	0.772793
Complex Lipids	PC.32.1.	visit2:draw2	0.0513661	0.0914585	0.575498	1.05271	0.879948	1.25939	0.793254
Complex Lipids	PC (32:2)	visit2:draw2	0.00762936	0.0986978	0.938524	1.00766	0.830424	1.22272	0.954333
Complex Lipids	PC (33:1)	visit2:draw2	0.0688946	0.125342	0.583658	1.07132	0.837968	1.36966	0.800893
Complex Lipids	PC.33.2.	visit2:draw2	-0.0149426	0.102691	0.884571	0.985169	0.805561	1.20482	0.931618
Complex Lipids	PC.34.0.	visit2:draw2	0.136658	0.152125	0.370923	1.14644	0.85086	1.54469	0.772793
Complex Lipids	PC.34.2.	visit2:draw2	0.0745235	0.0914579	0.416906	1.07737	0.900564	1.28889	0.772793
Complex Lipids	PC.34.3.	visit2:draw2	0.0118366	0.115631	0.918651	1.01191	0.806703	1.26931	0.944329
Complex Lipids	PC.34.4.	visit2:draw2	0.0555949	0.109495	0.612641	1.05717	0.852983	1.31023	0.806433
Complex Lipids	PC (35:1)	visit2:draw2	0.0955656	0.212403	0.653638	1.10028	0.725608	1.66842	0.826501
Complex Lipids	PC (35:2)	visit2:draw2	0.485724	0.202275	0.0179606	1.62535	1.09337	2.41617	0.537894
Complex Lipids	PC.35.4.	visit2:draw2	0.0071715	0.0931027	0.938739	1.0072	0.839197	1.20883	0.954333
Complex Lipids	PC.36.2.	visit2:draw2	0.0848114	0.0917737	0.357412	1.08851	0.909314	1.30302	0.772793
Complex Lipids	PC.36.3.B.	visit2:draw2	-0.203281	0.195212	0.299946	0.816049	0.556606	1.19642	0.772793
Complex Lipids	PC (36:4) A	visit2:draw2	0.0593015	0.111518	0.595948	1.0611	0.852762	1.32032	0.803623
Complex Lipids	PC.36.5.A.	visit2:draw2	0.157092	0.244645	0.522103	1.1701	0.7244	1.89004	0.775551
Complex Lipids	PC.36.5.B.	visit2:draw2	0.0173037	0.120366	0.88595	1.01745	0.803633	1.28817	0.931618
Complex Lipids	PC (37:4)	visit2:draw2	-0.0601834	0.127647	0.638217	0.941592	0.733174	1.20926	0.820564
Complex Lipids	PC.38.2.	visit2:draw2	0.131922	0.112467	0.243294	1.14102	0.915291	1.42242	0.772793
Complex Lipids	PC.38.3.	visit2:draw2	0.0594412	0.0889421	0.505315	1.06124	0.891468	1.26335	0.772793
Complex Lipids	PC.38.4.A.	visit2:draw2	0.0940446	0.0992162	0.345238	1.09861	0.904458	1.33444	0.772793
Complex Lipids	PC.38.5.A.	visit2:draw2	0.0344839	0.0899709	0.702242	1.03509	0.867744	1.2347	0.842691
Complex Lipids	PC.38.5.B.	visit2:draw2	0.100445	0.121759	0.411162	1.10566	0.870922	1.40367	0.772793
Complex Lipids	PC.38.6.	visit2:draw2	0.0370001	0.0936152	0.693425	1.03769	0.863738	1.24668	0.84166
Complex Lipids	PC.40.4.	visit2:draw2	0.108166	0.0928753	0.246656	1.11423	0.928793	1.3367	0.772793
Complex Lipids	PC(o-20:1(11Z)/20:4(8Z,11Z,14Z,17Z))	visit2:draw2	-0.0355248	0.134251	0.791796	0.965099	0.741814	1.25559	0.898307
Complex Lipids	PC.40.5.B.	visit2:draw2	0.123978	0.100206	0.218606	1.13199	0.930134	1.37765	0.772793
Complex Lipids	PC (40:6)	visit2:draw2	0.0197023	0.0950222	0.836119	1.0199	0.846588	1.22869	0.917034
Complex Lipids	PC.40.7.	visit2:draw2	0.228293	0.16252	0.162877	1.25645	0.913707	1.72777	0.772793
Complex Lipids	PC.o.32.0.	visit2:draw2	-0.00900594	0.144716	0.950489	0.991034	0.746284	1.31605	0.963078
Complex Lipids	1-(1Z-Hexadecenyl)-2-hexadecanoyl-glycero-3-phosphocholine	visit2:draw2	0.295548	0.213583	0.169153	1.34386	0.884198	2.04249	0.772793
Complex Lipids	PC.p.34.0.or.PC.o.34.1.	visit2:draw2	0.086576	0.0865539	0.319354	1.09043	0.920287	1.29204	0.772793
Complex Lipids	PC.p.34.1.or.PC.o.34.2.A.	visit2:draw2	0.0382805	0.102613	0.709814	1.03902	0.849726	1.27049	0.848449
Complex Lipids	PC.p.34.1.or.PC.o.34.2.B.	visit2:draw2	0.085358	0.083636	0.309663	1.08911	0.924439	1.28311	0.772793
Complex Lipids	PC.p.34.2.or.PC.o.34.3.	visit2:draw2	0.355344	0.264924	0.182541	1.42667	0.848822	2.3979	0.772793
Complex Lipids	PC.p.36.2.or.PC.o.36.3.	visit2:draw2	0.166537	0.311385	0.593809	1.18121	0.641608	2.17462	0.803623
Complex Lipids	PC.p.36.3.or.PC.o.36.4.	visit2:draw2	0.035881	0.0880455	0.684402	1.03653	0.872242	1.23177	0.84166
Complex Lipids	PC.p.36.4.or.PC.o.36.5.	visit2:draw2	0.0978637	0.086722	0.261547	1.10281	0.930427	1.30714	0.772793
Complex Lipids	PC.p.38.3.or.PC.o.38.4.	visit2:draw2	0.133157	0.0900961	0.142242	1.14243	0.957498	1.36308	0.772793
Complex Lipids	PC.p.38.4.or.PC.o.38.5.A.	visit2:draw2	0.0540733	0.0892802	0.545973	1.05556	0.886109	1.25742	0.788055
Complex Lipids	PC(P-18:0/20:4(5Z,8Z,11Z,14Z))	visit2:draw2	-0.153874	0.179915	0.394228	0.85738	0.602597	1.21989	0.772793
Complex Lipids	PC.p.38.5.or.PC.o.38.6.	visit2:draw2	-0.499807	0.292766	0.0905296	0.606648	0.341766	1.07682	0.772793
Complex Lipids	PC.p.40.3.or.PC.o.40.4.	visit2:draw2	0.187745	0.146666	0.20318	1.20653	0.90509	1.60835	0.772793
Complex Lipids	PC.p.40.4.or.PC.o.40.5.	visit2:draw2	0.0518115	0.17438	0.766928	1.05318	0.748283	1.4823	0.887867
Complex Lipids	1-(1Z-Eicosenyl)-2-(7Z,10Z,13Z,16Z-docosatetraenoyl)-glycero-3-phosphocholine	visit2:draw2	0.134565	0.113875	0.239875	1.14404	0.915183	1.43012	0.772793
Complex Lipids	PC(o-22:2(13Z,16Z)/22:3(10Z,13Z,16Z))	visit2:draw2	0.0601721	0.104694	0.566631	1.06202	0.864998	1.30392	0.792557
Complex Lipids	PE.34.1.	visit2:draw2	0.15106	0.167367	0.3687	1.16307	0.837798	1.61462	0.772793
Complex Lipids	PE.34.2.	visit2:draw2	0.128387	0.149292	0.39165	1.13699	0.848551	1.52348	0.772793
Complex Lipids	PE.36.1.	visit2:draw2	0.0550684	0.0760391	0.470457	1.05661	0.910312	1.22643	0.772793
Complex Lipids	PE.36.2.	visit2:draw2	0.0949298	0.136016	0.486676	1.09958	0.842263	1.43551	0.772793
Complex Lipids	PE.36.4.	visit2:draw2	0.257407	0.222239	0.24923	1.29357	0.836791	1.9997	0.772793
Complex Lipids	1-Eicosanoyl-2-(9Z,12Z-octadecadienoyl)-sn-glycero-3-phosphoethanolamine	visit2:draw2	0.059116	0.0834341	0.480093	1.0609	0.900851	1.24938	0.772793
Complex Lipids	PE.38.4.A.	visit2:draw2	-0.153451	0.288943	0.596152	0.857743	0.486859	1.51116	0.803623
Complex Lipids	PE.38.4.B.	visit2:draw2	0.173275	0.174566	0.323046	1.18919	0.844615	1.67435	0.772793
Complex Lipids	PE (38:6)	visit2:draw2	0.137484	0.155328	0.377996	1.14738	0.846235	1.5557	0.772793
Complex Lipids	PE.p.34.1.or.PE.o.34.2.	visit2:draw2	-0.150673	0.174477	0.389661	0.860129	0.611006	1.21083	0.772793
Complex Lipids	PE.p.34.2.or.PE.o.34.3.	visit2:draw2	0.0892321	0.165726	0.591349	1.09333	0.790104	1.51294	0.803623
Complex Lipids	PE.p.36.1.or.PE.o.36.2.	visit2:draw2	0.191392	0.221596	0.389591	1.21093	0.784322	1.86959	0.772793
Complex Lipids	PE.p.36.2.or.PE.o.36.3.	visit2:draw2	0.100516	0.161271	0.534369	1.10574	0.806079	1.51681	0.786139
Complex Lipids	PE.p.36.4.pr.PEo.36.5	visit2:draw2	0.108058	0.163608	0.510313	1.11411	0.808467	1.53531	0.772793
Complex Lipids	PE.p.36.5.or.PE.o.36.6.	visit2:draw2	0.153698	0.202333	0.44908	1.16614	0.784369	1.73372	0.772793
Complex Lipids	PE(P-18:0/20:3(8Z,11Z,14Z))	visit2:draw2	-0.156703	0.22586	0.489241	0.854958	0.549147	1.33107	0.772793
Complex Lipids	PE.p.38.4.or.PE.o.38.5.	visit2:draw2	0.0804359	0.141146	0.569904	1.08376	0.82184	1.42915	0.792557
Complex Lipids	PE.p.38.5.or.PE.o.38.6.	visit2:draw2	0.140039	0.173961	0.422526	1.15032	0.817975	1.61769	0.772793
Complex Lipids	PE(P-18:0/22:4(7Z,10Z,13Z,16Z))	visit2:draw2	0.136574	0.170528	0.424892	1.14634	0.820648	1.60129	0.772793
Complex Lipids	1-(1Z-Eicosenyl)-2-(5Z,8Z,11Z,14Z,17Z-eicosapentaenoyl)-glycero-3-phosphoethanolamine	visit2:draw2	-0.152542	0.232998	0.514024	0.858523	0.543776	1.35545	0.772793
Complex Lipids	PE.p.40.7.or.PE.o.40.8.	visit2:draw2	0.119413	0.165774	0.472826	1.12683	0.814236	1.55945	0.772793
Complex Lipids	[(E)-2-(Dodecanoylamino)-3-hydroxyoctadec-4-enyl] 2-(trimethylazaniumyl)ethyl phosphate	visit2:draw2	0.150526	0.230122	0.514391	1.16245	0.740439	1.82497	0.772793
Complex Lipids	N-(Tetradecanoyl)-4E,14Z-sphingadienine-1-phosphocholine	visit2:draw2	0.015332	0.14843	0.917914	1.01545	0.759123	1.35833	0.944329
Complex Lipids	SM.d33.1.	visit2:draw2	0.0442925	0.0863336	0.608941	1.04529	0.882566	1.23801	0.806433
Complex Lipids	SM.d34.0.	visit2:draw2	0.0711097	0.0854551	0.407115	1.0737	0.908117	1.26947	0.772793
Complex Lipids	N-(Octadecanoyl)-sphinganine-1-phosphocholine	visit2:draw2	0.271397	0.194065	0.164737	1.3118	0.896757	1.91892	0.772793
Complex Lipids	[(E)-3-Hydroxy-2-(octadecanoylamino)octadec-4-enyl] 2-(trimethylazaniumyl)ethyl phosphate	visit2:draw2	0.0835839	0.0810813	0.30484	1.08718	0.927432	1.27444	0.772793
Complex Lipids	SM.d36.2.	visit2:draw2	0.140586	0.11953	0.242035	1.15095	0.910563	1.4548	0.772793
Complex Lipids	N-(9Z-Octadecenoyl)-4E,14Z-sphingadienine-1-phosphocholine	visit2:draw2	0.162141	0.138475	0.244124	1.17603	0.896488	1.54273	0.772793
Complex Lipids	SM.d38.2.	visit2:draw2	0.116118	0.0767529	0.13314	1.12313	0.966265	1.30546	0.772793
Complex Lipids	SM.d39.1.	visit2:draw2	0.09372	0.0927658	0.314547	1.09825	0.915668	1.31724	0.772793
Complex Lipids	SM.d40.2.A.	visit2:draw2	0.0717682	0.325994	0.826152	1.07441	0.567123	2.03545	0.913682
Complex Lipids	SM (d40:2) A	visit2:draw2	-0.0705783	0.139555	0.614049	0.931855	0.708853	1.22501	0.806433
Complex Lipids	SM.d42.2.A.	visit2:draw2	0.117347	0.0945618	0.21723	1.12451	0.934266	1.35349	0.772793
Complex Lipids	SM.d42.2.B.	visit2:draw2	0.158155	0.185492	0.395684	1.17135	0.814314	1.68492	0.772793
Complex Lipids	SM.d42.3.	visit2:draw2	0.131422	0.0878362	0.137429	1.14045	0.960081	1.3547	0.772793
Complex Lipids	N-(15Z-Tetracosenoyl)-nonadecasphinganine-1-phosphocholine	visit2:draw2	0.347032	0.172048	0.046092	1.41486	1.00987	1.98228	0.772793
Complex Lipids	SM.d43.2.	visit2:draw2	0.0370237	0.153567	0.809926	1.03772	0.767999	1.40216	0.906697
Complex Lipids	Acylcarnitine.C10.0.	visit2:draw2	0.142525	0.161874	0.380497	1.15318	0.83967	1.58375	0.772793
Complex Lipids	Acylcarnitine.C10.1.	visit2:draw2	0.03251	0.242289	0.8935	1.03304	0.642508	1.66096	0.936339
Complex Lipids	Dodecanoylcarnitine	visit2:draw2	0.0957438	0.162305	0.556455	1.10048	0.800616	1.51265	0.790025
Complex Lipids	(5Z,8Z)-Tetradecadienoylcarnitine	visit2:draw2	0.140024	0.159405	0.381609	1.1503	0.841634	1.57217	0.772793
Complex Lipids	Acylcarnitine.C16.0.	visit2:draw2	0.12034	0.109723	0.275111	1.12788	0.909629	1.3985	0.772793
Complex Lipids	Acylcarnitine.C18.0.	visit2:draw2	0.154646	0.11872	0.195398	1.16724	0.924922	1.47305	0.772793
Complex Lipids	Acylcarnitine.C18.1.	visit2:draw2	0.122546	0.148943	0.412389	1.13037	0.844186	1.51357	0.772793
Complex Lipids	Acylcarnitine.C18.2.	visit2:draw2	0.220508	0.105749	0.0393295	1.24671	1.01333	1.53384	0.752177
Complex Lipids	CE.18.1.	visit2:draw2	0.0402122	0.104683	0.701614	1.04103	0.847922	1.27812	0.842691
Complex Lipids	CE.18.2.	visit2:draw2	0.0333285	0.128936	0.796507	1.03389	0.803012	1.33115	0.899377
Complex Lipids	20:3 Cholesteryl ester	visit2:draw2	0.0545632	0.17488	0.755618	1.05608	0.749611	1.48784	0.87916
Complex Lipids	CE.20.5.	visit2:draw2	-0.0250348	0.114341	0.827091	0.975276	0.779469	1.22027	0.913682
Complex Lipids	CE.22.6.	visit2:draw2	0.021202	0.0838482	0.800841	1.02143	0.866632	1.20387	0.900946
Complex Lipids	N-Tricosanoylsphingosine	visit2:draw2	-0.00351117	0.100566	0.972211	0.996495	0.818224	1.21361	0.975398
Complex Lipids	Ceramide.d42.2.	visit2:draw2	0.100109	0.103153	0.333903	1.10529	0.902966	1.35295	0.772793
Complex Lipids	Cholesterol	visit2:draw2	-0.149476	0.0629835	0.019336	0.861159	0.761151	0.974308	0.537894
Complex Lipids	1-Palmitoyl-2-oleoyl-sn-glycerol	visit2:draw2	0.217008	0.132579	0.104491	1.24235	0.958059	1.61101	0.772793
Complex Lipids	DG.34.2.	visit2:draw2	0.0801833	0.119925	0.505125	1.08349	0.856527	1.37058	0.772793
Complex Lipids	Diacylglycerol	visit2:draw2	0.0461679	0.113638	0.685324	1.04725	0.838146	1.30852	0.84166
Complex Lipids	DG.36.3.	visit2:draw2	0.0521872	0.106051	0.623621	1.05357	0.855839	1.29699	0.810508
Complex Lipids	DG.38.5.	visit2:draw2	0.0730874	0.10207	0.47546	1.07582	0.88076	1.31409	0.772793
Complex Lipids	DG.38.6.	visit2:draw2	0.0802808	0.110648	0.469637	1.08359	0.872328	1.34602	0.772793
Complex Lipids	XGal.Gal.Cerd18.1.16.0.or.Lactosylceramided18.1.16.0.	visit2:draw2	0.0354627	0.0884731	0.689316	1.0361	0.871147	1.23228	0.84166
Complex Lipids	LPC.15.0.	visit2:draw2	0.117841	0.0914968	0.200444	1.12507	0.94036	1.34605	0.772793
Complex Lipids	LPC (16:0)	visit2:draw2	0.0986457	0.0997438	0.324812	1.10368	0.90769	1.34198	0.772793
Complex Lipids	[3-[(Z)-Heptadec-9-enoyl]oxy-2-hydroxypropyl] 2-(trimethylazaniumyl)ethyl phosphate	visit2:draw2	0.0965254	0.19699	0.625098	1.10134	0.748582	1.62032	0.810508
Complex Lipids	LPC.18.0.	visit2:draw2	0.086883	0.104847	0.409062	1.09077	0.888148	1.33962	0.772793
Complex Lipids	LPC.18.3.	visit2:draw2	0.064037	0.141408	0.651535	1.06613	0.808057	1.40663	0.826501
Complex Lipids	(2-Hydroxy-3-icosanoyloxypropyl) 2-(trimethylazaniumyl)ethyl phosphate	visit2:draw2	0.157379	0.183365	0.392563	1.17044	0.817081	1.67661	0.772793
Complex Lipids	LPC.20.1.	visit2:draw2	0.35509	0.218946	0.107632	1.42631	0.928631	2.19071	0.772793
Complex Lipids	LPC.20.2.	visit2:draw2	0.0596669	0.148807	0.689206	1.06148	0.792951	1.42095	0.84166
Complex Lipids	LPC.20.4.	visit2:draw2	0.132397	0.106731	0.217406	1.14156	0.926079	1.40718	0.772793
Complex Lipids	LPC.20.5.	visit2:draw2	0.0470211	0.135892	0.729983	1.04814	0.803058	1.36803	0.862451
Complex Lipids	LPC.22.5.	visit2:draw2	0.0767509	0.108532	0.480933	1.07977	0.872868	1.33572	0.772793
Complex Lipids	LPC.22.6.	visit2:draw2	0.0211202	0.124537	0.86564	1.02134	0.800138	1.30371	0.931618
Complex Lipids	LPC.o.16.0.	visit2:draw2	0.0094798	0.108012	0.93022	1.00952	0.816911	1.24755	0.951998
Complex Lipids	1-(1Z-Hexadecenyl)-sn-glycero-3-phosphocholine	visit2:draw2	0.123453	0.113118	0.277459	1.1314	0.906415	1.41222	0.772793
Complex Lipids	1-Octadecanoyl-sn-glycero-3-phosphocholine	visit2:draw2	0.0287441	0.105695	0.78616	1.02916	0.836593	1.26606	0.898307
Complex Lipids	1-Hexadecanoyl-2-nonanoyl-sn-glycero-3-phosphocholine	visit2:draw2	-0.0461558	0.316377	0.884205	0.954893	0.513629	1.77525	0.931618
Complex Lipids	1,2-Dimyristoyl-sn-glycero-3-phosphocholine	visit2:draw2	0.188462	0.191223	0.326498	1.20739	0.829995	1.75639	0.772793
Complex Lipids	PC.30.0.	visit2:draw2	0.123139	0.118806	0.302232	1.13104	0.896084	1.42761	0.772793
Complex Lipids	PC.31.0.	visit2:draw2	0.121142	0.0966799	0.212823	1.12879	0.933933	1.36429	0.772793
Complex Lipids	PC.33.0.	visit2:draw2	0.0709449	0.106098	0.505087	1.07352	0.871965	1.32167	0.772793
Complex Lipids	PC.34.1.	visit2:draw2	0.0814919	0.0752226	0.281001	1.0849	0.936183	1.25725	0.772793
Complex Lipids	PC.35.3.	visit2:draw2	0.0650766	0.114938	0.572403	1.06724	0.851971	1.3369	0.792557
Complex Lipids	1-Steroyl-2-oleoylphosphatidylcholine	visit2:draw2	0.0817237	0.13375	0.542432	1.08516	0.834914	1.4104	0.787415
Complex Lipids	PC.36.4.B.	visit2:draw2	0.0511446	0.0668145	0.44561	1.05248	0.92329	1.19974	0.772793
Complex Lipids	PC.36.4.C.	visit2:draw2	-0.0605346	0.0899999	0.50259	0.941261	0.789043	1.12284	0.772793
Complex Lipids	PC.36.6.	visit2:draw2	0.102322	0.136151	0.453914	1.10774	0.84829	1.44654	0.772793
Complex Lipids	PC (37:2)	visit2:draw2	0.114139	0.0961337	0.237634	1.12091	0.928409	1.35332	0.772793
Complex Lipids	1-(9Z,12Z,15Z-Octadecatrienoyl)-2-nonadecanoyl-glycero-3-phosphocholine	visit2:draw2	0.300239	0.35893	0.404213	1.35018	0.668136	2.72847	0.772793
Complex Lipids	PC.37.5	visit2:draw2	0.0828242	0.121265	0.496022	1.08635	0.856539	1.37782	0.772793
Complex Lipids	PC.37.6.	visit2:draw2	0.0177904	0.0945891	0.851156	1.01795	0.845688	1.2253	0.930191
Complex Lipids	PC (38:4) A	visit2:draw2	0.0950221	0.1268	0.455205	1.09968	0.857695	1.40995	0.772793
Complex Lipids	PC.38.4.B	visit2:draw2	0.0861667	0.189818	0.650749	1.08999	0.751355	1.58124	0.826501
Complex Lipids	PC.38.6.A.	visit2:draw2	0.0198873	0.0833609	0.811879	1.02009	0.866321	1.20114	0.906697
Complex Lipids	PC.39.6.	visit2:draw2	0.0479193	0.0942876	0.612301	1.04909	0.872071	1.26203	0.806433
Complex Lipids	PC.40.6.A.	visit2:draw2	0.0471865	0.141071	0.738642	1.04832	0.795079	1.38221	0.867788
Complex Lipids	PC.40.8.	visit2:draw2	0.0538426	0.0776526	0.489517	1.05532	0.906326	1.2288	0.772793
Complex Lipids	PC(20:0/22:5(7Z,10Z,13Z,16Z,19Z))	visit2:draw2	0.360579	0.211561	0.0910835	1.43416	0.947356	2.17111	0.772793
Complex Lipids	[(2R)-2-[(4E,7E,10E,13E,16E,19E)-Docosa-4,7,10,13,16,19-hexaenoyl]oxy-3-[(E)-icos-1-enoxy]propyl] 2-(trimethylazaniumyl)ethyl phosphate	visit2:draw2	0.288843	0.217972	0.187841	1.33488	0.870766	2.04637	0.772793
Complex Lipids	PC.o.34.0.	visit2:draw2	0.0134686	0.0921699	0.884084	1.01356	0.846044	1.21424	0.931618
Complex Lipids	PC.p.36.1.or.PC.o.36.2.A	visit2:draw2	0.054156	0.342454	0.874559	1.05565	0.539531	2.06549	0.931618
Complex Lipids	PC.p.36.1.or.PC.o.36.2.B	visit2:draw2	0.265007	0.148802	0.0776402	1.30344	0.973707	1.74483	0.772793
Complex Lipids	PC(P-16:0/22:2(13Z,16Z))	visit2:draw2	0.165772	0.185743	0.37404	1.1803	0.820136	1.69864	0.772793
Complex Lipids	PC.p.38.5.or.PC.o.38.6.A	visit2:draw2	0.00466707	0.125842	0.970482	1.00468	0.785069	1.28572	0.975398
Complex Lipids	PC.p.38.5.or.PC.o.38.6.B	visit2:draw2	0.182359	0.121829	0.137265	1.20004	0.945137	1.5237	0.772793
Complex Lipids	PC.p.38.6.or.PCo.38.7	visit2:draw2	0.0120723	0.0714965	0.86622	1.01215	0.8798	1.1644	0.931618
Complex Lipids	PC.p.40.5.or.PC.o.40.6.	visit2:draw2	-0.00922927	0.0866022	0.915321	0.990813	0.836131	1.17411	0.944329
Complex Lipids	PC.p.40.6.or.PC.o.40.7.A.	visit2:draw2	0.0409809	0.0822627	0.619346	1.04183	0.886695	1.22411	0.809915
Complex Lipids	PC (p-40:6) or PC (o-40:7)	visit2:draw2	0.0254732	0.0864884	0.768904	1.0258	0.86585	1.2153	0.887867
Complex Lipids	PC.p.40.7.or.PC.o.40.8.	visit2:draw2	0.0218187	0.05192	0.675124	1.02206	0.923168	1.13154	0.84166
Complex Lipids	PC.p.42.3.or.PC.o.42.4.	visit2:draw2	0.0555782	0.0910772	0.542956	1.05715	0.884323	1.26376	0.787415
Complex Lipids	PC.p.42.5.or.PC.o.42.6.	visit2:draw2	0.157233	0.112944	0.16667	1.17027	0.937876	1.46024	0.772793
Complex Lipids	PC.p.44.5.or.PC.o.44.6.	visit2:draw2	0.379418	0.133759	0.00542514	1.46143	1.1244	1.89949	0.349208
Complex Lipids	PE.38.4.	visit2:draw2	0.0683651	0.111217	0.540005	1.07076	0.861035	1.33156	0.787415
Complex Lipids	PE.p.36.4.or.PE.o.36.5.	visit2:draw2	0.0780692	0.134075	0.561554	1.0812	0.831339	1.40615	0.791869
Complex Lipids	SM.d32.1.	visit2:draw2	0.0612527	0.0860112	0.477867	1.06317	0.89823	1.25839	0.772793
Complex Lipids	SM.d34.1.	visit2:draw2	0.10496	0.0881258	0.236177	1.11067	0.934479	1.32007	0.772793
Complex Lipids	SM.d34.2.	visit2:draw2	0.120344	0.0882252	0.175301	1.12788	0.948781	1.3408	0.772793
Complex Lipids	SM.d37.1.	visit2:draw2	-0.227111	0.187251	0.227744	0.796832	0.552046	1.15016	0.772793
Complex Lipids	SM.d38.1.	visit2:draw2	0.0967577	0.0905423	0.287541	1.10159	0.922466	1.3155	0.772793
Complex Lipids	N-(Heneicosanoyl)-4E,14Z-sphingadienine-1-phosphocholine	visit2:draw2	0.481893	0.236652	0.0441046	1.61914	1.01822	2.5747	0.772793
Complex Lipids	SM.d40.0.	visit2:draw2	0.033302	0.10017	0.740172	1.03386	0.849564	1.25814	0.867788
Complex Lipids	SM.d40.1.	visit2:draw2	0.0989684	0.0961327	0.30548	1.10403	0.914432	1.33294	0.772793
Complex Lipids	SM.d40.2.A	visit2:draw2	0.231119	0.238755	0.335132	1.26001	0.789116	2.0119	0.772793
Complex Lipids	SM.d40.2.B	visit2:draw2	0.113651	0.0931602	0.225065	1.12036	0.933379	1.3448	0.772793
Complex Lipids	SM.d41.1.	visit2:draw2	0.072124	0.0855907	0.401226	1.07479	0.908797	1.2711	0.772793
Complex Lipids	SM.d41.2.	visit2:draw2	0.0836283	0.0808873	0.303431	1.08722	0.927826	1.27401	0.772793
Complex Lipids	SM.d42.1.	visit2:draw2	0.0532125	0.0930461	0.568549	1.05465	0.878835	1.26565	0.792557
Complex Lipids	SM (d42:2) A	visit2:draw2	0.119363	0.0945179	0.209283	1.12678	0.936232	1.35611	0.772793
Complex Lipids	SM (d42:2) B	visit2:draw2	0.227724	0.380224	0.550128	1.25574	0.596	2.64577	0.78968
Complex Lipids	TG.14.0.14.0.14.0.	visit2:draw2	0.188138	0.164222	0.2544	1.207	0.87482	1.66531	0.772793
Complex Lipids	TG.44.1.	visit2:draw2	0.225846	0.165903	0.176167	1.25338	0.905448	1.73502	0.772793
Complex Lipids	TG.46.0.	visit2:draw2	0.140901	0.148075	0.343386	1.15131	0.861289	1.53899	0.772793
Complex Lipids	TG.46.1.	visit2:draw2	0.129387	0.154755	0.404907	1.13813	0.840352	1.54143	0.772793
Complex Lipids	TG.46.2.	visit2:draw2	0.106671	0.165005	0.519305	1.11257	0.805141	1.53738	0.775157
Complex Lipids	TG(14:0/14:0/18:3(6Z,9Z,12Z))	visit2:draw2	0.151574	0.17713	0.393986	1.16366	0.822341	1.64666	0.772793
Complex Lipids	TG.48.0.	visit2:draw2	0.0935542	0.1389	0.502003	1.09807	0.836366	1.44166	0.772793
Complex Lipids	TG.48.1.	visit2:draw2	0.0824317	0.120008	0.493587	1.08592	0.858314	1.37389	0.772793
Complex Lipids	TG.48.3.	visit2:draw2	0.103923	0.141584	0.464494	1.10951	0.840648	1.46437	0.772793
Complex Lipids	TG.48.4.	visit2:draw2	-0.0677445	0.172863	0.695882	0.934499	0.66594	1.31136	0.84166
Complex Lipids	1,2-Dihexadecanoyl-3-heptadecanoyl-sn-glycerol	visit2:draw2	0.245901	0.162309	0.132603	1.27877	0.930321	1.75774	0.772793
Complex Lipids	TG.49.1.	visit2:draw2	0.113605	0.126693	0.371819	1.12031	0.873967	1.43609	0.772793
Complex Lipids	TG.49.2.	visit2:draw2	0.0854067	0.145228	0.557665	1.08916	0.819353	1.44781	0.790025
Complex Lipids	TG.49.3.	visit2:draw2	0.0917653	0.119504	0.444183	1.09611	0.86722	1.38541	0.772793
Complex Lipids	TG.50.0.	visit2:draw2	0.113668	0.137587	0.410488	1.12038	0.855557	1.46717	0.772793
Complex Lipids	TG.50.1.	visit2:draw2	0.0529668	0.103908	0.611239	1.05439	0.860111	1.29256	0.806433
Complex Lipids	TG.50.2.	visit2:draw2	0.0631826	0.0962272	0.512796	1.06522	0.882124	1.28632	0.772793
Complex Lipids	TG.50.4.	visit2:draw2	0.0725474	0.121685	0.55226	1.07524	0.847084	1.36486	0.78968
Complex Lipids	TG.50.5.	visit2:draw2	0.125667	0.156418	0.42345	1.13391	0.834509	1.54071	0.772793
Complex Lipids	TG (51:1)	visit2:draw2	0.050162	0.287296	0.861709	1.05144	0.598734	1.84645	0.931618
Complex Lipids	TG.51.2.	visit2:draw2	0.0807424	0.111972	0.472364	1.08409	0.87047	1.35014	0.772793
Complex Lipids	TG.51.3.	visit2:draw2	0.0792199	0.107866	0.464234	1.08244	0.876168	1.33728	0.772793
Complex Lipids	TG.51.4.	visit2:draw2	0.0168595	0.149155	0.910207	1.017	0.759204	1.36234	0.944329
Complex Lipids	TG.52.0.	visit2:draw2	0.0603151	0.131098	0.64636	1.06217	0.821489	1.37337	0.826501
Complex Lipids	TG.52.1.	visit2:draw2	0.0874468	0.119181	0.464656	1.09138	0.864031	1.37856	0.772793
Complex Lipids	TG.52.3.	visit2:draw2	0.0309433	0.0782296	0.693199	1.03143	0.884806	1.20234	0.84166
Complex Lipids	TG.52.5.A	visit2:draw2	0.0352548	0.124111	0.776893	1.03588	0.812205	1.32116	0.893719
Complex Lipids	TG.52.6.	visit2:draw2	-0.102193	0.161146	0.527272	0.902855	0.658336	1.23819	0.779446
Complex Lipids	1-(9Z,12Z-Heptadecadienoyl)-2,3-dioctadecanoyl-sn-glycerol	visit2:draw2	0.0814742	0.108709	0.455155	1.08489	0.876696	1.34251	0.772793
Complex Lipids	TG.53.3.	visit2:draw2	0.0716911	0.109427	0.513725	1.07432	0.86694	1.33132	0.772793
Complex Lipids	TG.53.4.	visit2:draw2	0.0393951	0.111369	0.724207	1.04018	0.836199	1.29392	0.862286
Complex Lipids	TG.53.5.	visit2:draw2	0.111367	0.135481	0.412826	1.11781	0.857121	1.45777	0.772793
Complex Lipids	Tristearin	visit2:draw2	0.114261	0.137793	0.408752	1.12104	0.85572	1.46864	0.772793
Complex Lipids	TG.54.1.	visit2:draw2	0.11124	0.118328	0.349203	1.11766	0.886316	1.4094	0.772793
Complex Lipids	TG.54.2.	visit2:draw2	0.110674	0.116486	0.344122	1.11703	0.889017	1.40352	0.772793
Complex Lipids	TG.54.3.	visit2:draw2	0.100176	0.0974872	0.306378	1.10537	0.91311	1.3381	0.772793
Complex Lipids	TG.54.4.	visit2:draw2	0.083415	0.102655	0.418198	1.08699	0.888883	1.32926	0.772793
Complex Lipids	TG (54:5)	visit2:draw2	-0.117753	0.223369	0.599116	0.888915	0.573752	1.3772	0.804077
Complex Lipids	TG.54.6.A.	visit2:draw2	0.0363322	0.156047	0.816322	1.037	0.763745	1.40802	0.908344
Complex Lipids	TG.56.1.	visit2:draw2	0.147544	0.169782	0.386708	1.15898	0.830914	1.61658	0.772793
Complex Lipids	TG.56.2.	visit2:draw2	0.120685	0.16568	0.467884	1.12827	0.815423	1.56114	0.772793
Complex Lipids	TG.56.3.	visit2:draw2	0.159538	0.134625	0.238522	1.17297	0.90093	1.52715	0.772793
Complex Lipids	TG.56.4.	visit2:draw2	0.102291	0.111631	0.361477	1.10771	0.890024	1.37863	0.772793
Complex Lipids	TG.56.5.	visit2:draw2	0.109028	0.106566	0.308478	1.11519	0.904981	1.37424	0.772793
Complex Lipids	TG.56.6.	visit2:draw2	0.0657219	0.0827732	0.428887	1.06793	0.907998	1.25603	0.772793
Complex Lipids	TG (56:8)	visit2:draw2	-0.0354203	0.130725	0.786929	0.9652	0.747037	1.24707	0.898307
Complex Lipids	TG (58:10)	visit2:draw2	0.219072	0.180334	0.227007	1.24492	0.874255	1.77274	0.772793
Complex Lipids	TG.58.10.	visit2:draw2	0.0119227	0.117912	0.919641	1.01199	0.803173	1.27511	0.944329
Complex Lipids	TG (58:2)	visit2:draw2	0.207952	0.189877	0.275795	1.23115	0.848567	1.78624	0.772793
Complex Lipids	TG.58.6.	visit2:draw2	0.00180615	0.14288	0.989937	1.00181	0.757115	1.32558	0.989937
Complex Lipids	TG.58.8.	visit2:draw2	0.0480559	0.114082	0.674391	1.04923	0.839	1.31214	0.84166
Complex Lipids	TG.58.9.	visit2:draw2	0.0156423	0.107582	0.884659	1.01577	0.822655	1.25421	0.931618
Complex Lipids	TG.59.2.	visit2:draw2	0.115554	0.237853	0.628044	1.1225	0.704239	1.78916	0.810892
Complex Lipids	TG.60.2.	visit2:draw2	0.268549	0.198448	0.17872	1.30807	0.886558	1.92998	0.772793
Complex Lipids	1,2-Dieicosanoyl-3-(8Z,11Z,14Z-eicosatrienoyl)-sn-glycerol	visit2:draw2	0.194708	0.189041	0.305243	1.21496	0.838776	1.75985	0.772793
Complex Lipids	1-Eicosanoyl-2,3-di-(11Z,14Z-eicosadienoyl)-sn-glycerol	visit2:draw2	0.0292376	0.191639	0.879016	1.02967	0.707248	1.49908	0.931618
Complex Lipids	TG.54.7	visit2:draw2	-0.190108	0.196567	0.335568	0.82687	0.562491	1.21551	0.772793
Complex Lipids	TG.56.8.A	visit2:draw2	0.088796	0.132412	0.503862	1.09286	0.843047	1.41669	0.772793
Complex Lipids	TG.60.12	visit2:draw2	-0.0221238	0.183674	0.904342	0.978119	0.68241	1.40197	0.944329
Lipid Mediators	6-Keto-PGF1alpha	visit2:draw2	0.0362144	0.0633707	0.568824	1.03688	0.915768	1.17401	0.883676
Lipid Mediators	15-deoxy-PGJ2	visit2:draw2	0.0683234	0.053795	0.206634	1.07071	0.963565	1.18977	0.574981
Lipid Mediators	11-HETE	visit2:draw2	-0.0921257	0.147343	0.533065	0.91199	0.683234	1.21734	0.869027
Lipid Mediators	9,12,13-TriHOME	visit2:draw2	0.0377995	0.11689	0.747014	1.03852	0.82588	1.30592	0.905614
Lipid Mediators	9,10-e-DiHO	visit2:draw2	0.332534	0.14579	0.0244336	1.3945	1.0479	1.85574	0.392082
Lipid Mediators	12,13-DiHOME	visit2:draw2	0.223302	0.144487	0.125041	1.2502	0.941866	1.65947	0.500164
Lipid Mediators	9,10-DiHOME	visit2:draw2	0.247245	0.146072	0.0933001	1.28049	0.961697	1.70497	0.478988
Lipid Mediators	15,16-DiHODE	visit2:draw2	0.276165	0.164459	0.0958931	1.31807	0.954876	1.8194	0.478988
Lipid Mediators	12,13-DiHODE	visit2:draw2	0.137616	0.0911444	0.133884	1.14753	0.959803	1.37199	0.504035
Lipid Mediators	9,10-DiHODE	visit2:draw2	0.252723	0.137529	0.0687448	1.28753	0.983306	1.68587	0.478988
Lipid Mediators	14,15-DiHETrE	visit2:draw2	0.104709	0.065413	0.112263	1.11039	0.976774	1.26228	0.478988
Lipid Mediators	11,12-DiHETrE	visit2:draw2	0.111492	0.068249	0.105158	1.11794	0.97797	1.27795	0.478988
Lipid Mediators	8,9-DiHETrE	visit2:draw2	0.115134	0.0504925	0.0245051	1.12202	1.0163	1.23875	0.392082
Lipid Mediators	5,6-DiHETrE	visit2:draw2	0.143247	0.0464886	0.00259925	1.15401	1.05351	1.26411	0.166352
Lipid Mediators	14,15-DiHETE	visit2:draw2	0.139206	0.101345	0.172315	1.14936	0.942302	1.40192	0.574981
Lipid Mediators	19,20-DiHDPA	visit2:draw2	0.180243	0.0861563	0.0387041	1.19751	1.01144	1.4178	0.478988
Lipid Mediators	13-HODE	visit2:draw2	0.203667	0.187607	0.279958	1.22589	0.848706	1.7707	0.676656
Lipid Mediators	9-HODE	visit2:draw2	0.205732	0.179497	0.254151	1.22842	0.864087	1.74638	0.65685
Lipid Mediators	13-HOTE	visit2:draw2	0.244752	0.192279	0.205629	1.27731	0.87624	1.86194	0.574981
Lipid Mediators	15-HETE	visit2:draw2	-0.0532758	0.141481	0.707207	0.948118	0.718507	1.25111	0.905614
Lipid Mediators	12-HETE	visit2:draw2	0.128078	0.192089	0.50629	1.13664	0.780035	1.65628	0.869027
Lipid Mediators	9-HETE	visit2:draw2	-0.0766722	0.149166	0.608247	0.926193	0.691399	1.24072	0.883676
Lipid Mediators	8-HETE	visit2:draw2	-0.0372422	0.139718	0.790298	0.963443	0.732648	1.26694	0.905614
Lipid Mediators	5-HETE	visit2:draw2	0.108475	0.177862	0.543142	1.11458	0.786522	1.57946	0.869027
Lipid Mediators	15-HEPE	visit2:draw2	-0.0244298	0.0995343	0.806563	0.975866	0.802906	1.18608	0.905614
Lipid Mediators	12-HEPE	visit2:draw2	0.0600886	0.118344	0.612622	1.06193	0.842092	1.33916	0.883676
Lipid Mediators	9-HEPE	visit2:draw2	-0.0308629	0.107211	0.773972	0.969609	0.785845	1.19634	0.905614
Lipid Mediators	5-HEPE	visit2:draw2	0.0327946	0.0949144	0.730355	1.03334	0.857926	1.24462	0.905614
Lipid Mediators	17-HDoHE	visit2:draw2	-0.0269744	0.170305	0.874434	0.973386	0.697137	1.3591	0.92487
Lipid Mediators	14-HDoHE	visit2:draw2	0.0385628	0.170855	0.821837	1.03932	0.743555	1.45272	0.906855
Lipid Mediators	4-HDoHE	visit2:draw2	-0.00466995	0.141888	0.973802	0.995341	0.753693	1.31447	0.973802
Lipid Mediators	9,10-EpO	visit2:draw2	0.131932	0.152124	0.387642	1.14103	0.846851	1.5374	0.72968
Lipid Mediators	12,13-EpOME	visit2:draw2	0.142985	0.154891	0.35791	1.15371	0.851631	1.56294	0.71582
Lipid Mediators	9,10-EpOME	visit2:draw2	0.213087	0.16214	0.191431	1.23749	0.900587	1.70043	0.574981
Lipid Mediators	15,16-EpODE	visit2:draw2	0.154367	0.150612	0.307603	1.16692	0.868634	1.56763	0.676656
Lipid Mediators	alpha-12(13)-EpODE	visit2:draw2	0.152386	0.0787653	0.0555475	1.16461	0.998008	1.35902	0.478988
Lipid Mediators	9(10)-EpODE	visit2:draw2	0.189919	0.115928	0.104162	1.20915	0.963387	1.51761	0.478988
Lipid Mediators	14,15-EpETrE	visit2:draw2	0.0284772	0.0853662	0.739307	1.02889	0.870367	1.21628	0.905614
Lipid Mediators	11,12-EpETrE	visit2:draw2	0.0960518	0.0751085	0.203548	1.10082	0.950126	1.27541	0.574981
Lipid Mediators	12(13)Ep-9-KODE	visit2:draw2	0.14969	0.178167	0.402597	1.16147	0.819127	1.6469	0.736178
Lipid Mediators	13-KODE	visit2:draw2	0.30424	0.188808	0.109872	1.35559	0.936295	1.96267	0.478988
Lipid Mediators	9-KODE	visit2:draw2	0.223022	0.195586	0.256582	1.24985	0.851866	1.83376	0.65685
Lipid Mediators	5-KETE	visit2:draw2	0.145987	0.0844066	0.086411	1.15718	0.980738	1.36537	0.478988
Lipid Mediators	10-Nitrooleate	visit2:draw2	-0.0702717	0.151895	0.644522	0.932141	0.692126	1.25539	0.893139
Lipid Mediators	linoleic acid	visit2:draw2	-0.0131232	0.0878491	0.881517	0.986963	0.830849	1.17241	0.92487
Lipid Mediators	ALA	visit2:draw2	0.108043	0.102968	0.296281	1.1141	0.910489	1.36324	0.676656
Lipid Mediators	arachidonic acid	visit2:draw2	0.0434455	0.0877112	0.621334	1.0444	0.879441	1.24031	0.883676
Lipid Mediators	EPA	visit2:draw2	0.156516	0.106696	0.145202	1.16943	0.948752	1.44144	0.516272
Lipid Mediators	DHA	visit2:draw2	0.0781649	0.0878387	0.37544	1.0813	0.910284	1.28445	0.728127
Lipid Mediators	N-oleoylethanolamide	visit2:draw2	-0.00667599	0.128547	0.958673	0.993346	0.77211	1.27797	0.973802
Lipid Mediators	Linolenoyl ethanolamide	visit2:draw2	0.0258803	0.0958413	0.787633	1.02622	0.850468	1.23829	0.905614
Lipid Mediators	alpha-Linolenoyl ethanolamide	visit2:draw2	0.0750597	0.0415964	0.073845	1.07795	0.993552	1.16951	0.478988
Lipid Mediators	Dihomo-Gamma-Linolenic Acid	visit2:draw2	0.00258498	0.059157	0.965224	1.00259	0.892827	1.12584	0.973802
Lipid Mediators	Anandamide	visit2:draw2	-0.0169356	0.0934431	0.856509	0.983207	0.818662	1.18082	0.92487
Lipid Mediators	Adrenoyl-Ethanolamide	visit2:draw2	0.068235	0.088313	0.441363	1.07062	0.900452	1.27294	0.784645
Lipid Mediators	Cervonoyl-Ethanolamide	visit2:draw2	-0.0437809	0.0698947	0.532342	0.957164	0.834624	1.0977	0.869027
Lipid Mediators	N-Oleoyl glycine	visit2:draw2	-0.0740959	0.135454	0.58544	0.928583	0.712066	1.21094	0.883676
Lipid Mediators	N-Arachidonoyl glycine	visit2:draw2	-0.0399768	0.0894775	0.655899	0.960812	0.806257	1.14499	0.893139
Lipid Mediators	2-Oleoylglycerol	visit2:draw2	-0.0463899	0.181947	0.799217	0.95467	0.668308	1.36373	0.905614
Lipid Mediators	1-Oleylglycerol	visit2:draw2	-0.172208	0.170086	0.313488	0.841804	0.603158	1.17487	0.676656
Lipid Mediators	2-Linoleoylglycerol	visit2:draw2	-0.412862	0.177633	0.0219137	0.661754	0.467188	0.937348	0.392082
Lipid Mediators	alpha-Glyceryl linoleate	visit2:draw2	-0.167189	0.166399	0.317182	0.84604	0.610589	1.17228	0.676656
Lipid Mediators	2-Arachidonoylglycerol	visit2:draw2	0.146309	0.15093	0.334444	1.15755	0.861126	1.55602	0.690464
Lipid Mediators	1-Arachidonoylglycerol	visit2:draw2	-0.060705	0.151616	0.689636	0.941101	0.699162	1.26676	0.905614

### Sheet: Supplemental Table 5
Supplemental Table 5. Significant metabolites after multiple testing correction from the association of each metabolite level with timing of blood draw with respect to treadmill testing and SET. The association was tested using generalized linear models to account for within individual repeated measures. Multiple testing correction was set at a false discover rate of < 0.05.
Data Set	Metabolite	Term	Effect Estimate	Standard Error	P Value	OR	LCB95	UCB95	Corrected P Value
Lipid Mediators	Anandamide	Draw 2	-0.380471	0.0652809	5.61146e-08	0.683539	0.601444	0.77684	3.59133e-06
Lipid Mediators	Adrenoyl-Ethanolamide	Draw 2	-0.347771	0.0616693	1.31912e-07	0.70626	0.625851	0.797001	4.22119e-06
Complex Lipids	Acylcarnitine.C18.2.	Draw 2	-0.384941	0.0734594	7.68177e-07	0.680491	0.58924	0.785873	0.000235062
Lipid Mediators	12-HETE	Draw 2	-0.441093	0.13422	0.00135814	0.643333	0.494522	0.836924	0.0217302
Lipid Mediators	Linolenoyl ethanolamide	Draw 2	-0.224924	0.0668891	0.00105917	0.798577	0.700454	0.910445	0.0217302
Lipid Mediators	15-HETE	Draw 2	0.286473	0.0989071	0.00453977	1.33172	1.09704	1.61661	0.0479292
Lipid Mediators	5-HEPE	Draw 2	0.185959	0.06624	0.00589946	1.20437	1.05773	1.37134	0.0479292
Lipid Mediators	Dihomo-Gamma-Linolenic Acid	Draw 2	-0.114086	0.0413199	0.00674005	0.892181	0.822775	0.967443	0.0479292
Lipid Mediators	Cervonoyl-Ethanolamide	Draw 2	-0.136319	0.0487581	0.00609966	0.872565	0.793038	0.960067	0.0479292
Lipid Mediators	2-Linoleoylglycerol	Draw 2	0.355883	0.123974	0.00490192	1.42744	1.11951	1.82006	0.0479292
Lipid Mediators	11-HETE	Draw 2	0.276348	0.102994	0.00839581	1.31831	1.07732	1.61319	0.0488483
Lipid Mediators	N-oleoylethanolamide	Draw 2	-0.2439	0.0898217	0.00767441	0.783566	0.65708	0.934402	0.0488483

### Sheet: Supplemental Table 6
Supplemental Table 6. Enrichment analysis of signifiant metabolites from the association of metabolite leveles with timing of blood draws with respect to treadmill testing and SET. Enrichment analysis was performed using a hypergeometric test on the lipid mediator metabolite data. Multiple testing correction was set at a false discover rate of < 0.05.
Term	Classification	Number of Significant Metabolites	Total Number of Metabolites	P Value	Corrected P Value
blood draw after acute exercise	eicosanoids	4	20	0.2204	0.2728
blood draw after acute exercise	fatty amides	5	8	0.0001478	0.0005913
blood draw after acute exercise	organonitrogen compounds	1	2	0.02728	0.05456
blood draw after acute exercise	monoacylglycerols	1	6	0.2728	0.2728

### Sheet: Supplemental Table 7
Supplemental Table 7. Complete data for the association of resting baseline metabolite levels prior to the first treadmill test with performance on the first treadmill test. Metabolite levels from the first visit plasma draw before any exercise were tested for an association with the first treadmill test log(peak walking time). Multiple testing correction was set at a false discover rate of < 0.05. Abbreviations: GLM, general linear model; LASSO, least absolute shrinkage and selection operator; EN, elastic net; RF, random forest; SVM, support vector machines .
Data Set	Model	Metabolite	Effect Estimate	P Value	Corrected P Value
Primary	GLM	xylose	0.0533264	0.653215	0.867814
Primary	GLM	xylitol	-0.0490751	0.664714	0.867814
Primary	GLM	valine	0.175553	0.117721	0.808097
Primary	GLM	uridine	0.185495	0.13902	0.808097
Primary	GLM	uric acid	-0.0489163	0.73628	0.8739
Primary	GLM	urea	0.0509314	0.655808	0.867814
Primary	GLM	UDP glucuronic acid	0.0945609	0.585591	0.867814
Primary	GLM	tyrosine	0.127469	0.238455	0.808097
Primary	GLM	tryptophan	0.0782896	0.663968	0.867814
Primary	GLM	hydroxyproline	0.140089	0.215523	0.808097
Primary	GLM	gamma-tocopherol	-0.0820651	0.539722	0.867814
Primary	GLM	alpha-tocopherol	-0.116732	0.289994	0.867814
Primary	GLM	threonine	0.221977	0.0310779	0.740631
Primary	GLM	threonic acid	0.0915334	0.509771	0.867814
Primary	GLM	threitol	0.075344	0.561081	0.867814
Primary	GLM	taurine	-0.210737	0.32819	0.867814
Primary	GLM	sucrose	0.0296288	0.861344	0.909948
Primary	GLM	succinic acid	0.109872	0.34137	0.867814
Primary	GLM	stearic acid	-0.0277028	0.753878	0.8739
Primary	GLM	shikimic acid	0.166151	0.36628	0.867814
Primary	GLM	serine	0.0835931	0.429849	0.867814
Primary	GLM	salicylic acid	0.0222281	0.92006	0.932638
Primary	GLM	salicylaldehyde	-0.210284	0.203593	0.808097
Primary	GLM	ribose	0.030288	0.75929	0.8739
Primary	GLM	ribonic acid	0.0286775	0.800374	0.87969
Primary	GLM	pyruvic acid	0.193653	0.16034	0.808097
Primary	GLM	putrescine	-0.0272661	0.902787	0.932638
Primary	GLM	pseudo uridine	-0.0853317	0.496004	0.867814
Primary	GLM	propane 1 3 diol	0.133712	0.17612	0.808097
Primary	GLM	proline	0.0528708	0.666215	0.867814
Primary	GLM	pipecolinic acid	-0.216944	0.184011	0.808097
Primary	GLM	phosphoethanolamine	-0.134144	0.438405	0.867814
Primary	GLM	phosphate	0.0645	0.493214	0.867814
Primary	GLM	phenylalanine	0.216664	0.031645	0.740631
Primary	GLM	pentadecanoic acid	0.0954014	0.494283	0.867814
Primary	GLM	pelargonic acid	0.186115	0.0670217	0.740631
Primary	GLM	palmitoleic acid	-0.194293	0.169208	0.808097
Primary	GLM	palmitic acid	-0.081787	0.378132	0.867814
Primary	GLM	oxoproline	0.13831	0.2273	0.808097
Primary	GLM	ornithine	-0.137142	0.463125	0.867814
Primary	GLM	octanol	0.011533	0.924993	0.932638
Primary	GLM	octadecanol	-0.222934	0.0197595	0.740631
Primary	GLM	N-methylalanine	0.0636743	0.560146	0.867814
Primary	GLM	naproxen	-0.323282	0.223598	0.808097
Primary	GLM	myristic acid	-0.233501	0.0320161	0.740631
Primary	GLM	myo-inositol	0.0877247	0.460588	0.867814
Primary	GLM	methionine sulfoxide	-0.0574748	0.695192	0.8739
Primary	GLM	methionine	-0.0567691	0.748888	0.8739
Primary	GLM	methanolphosphate	-0.137022	0.542856	0.867814
Primary	GLM	mannose	0.0140621	0.882154	0.919853
Primary	GLM	maltose	-0.0327704	0.822137	0.886313
Primary	GLM	malic acid	0.123386	0.22722	0.808097
Primary	GLM	lyxitol	0.0559894	0.627819	0.867814
Primary	GLM	lysine	-0.101076	0.68287	0.867814
Primary	GLM	linoleic acid	-0.230501	0.075405	0.740631
Primary	GLM	levoglucosan	0.301025	0.0849904	0.740631
Primary	GLM	leucine	0.124835	0.220021	0.808097
Primary	GLM	lauric acid	0.0621064	0.551964	0.867814
Primary	GLM	lactic acid	0.0774153	0.504106	0.867814
Primary	GLM	Isothreonic Acid	0.0440561	0.716572	0.8739
Primary	GLM	isoleucine	0.132204	0.164636	0.808097
Primary	GLM	indoxyl sulfate	0.0398084	0.778624	0.87969
Primary	GLM	indole-3-lactate	0.0668719	0.61379	0.867814
Primary	GLM	indole-3-acetate	0.0891368	0.489685	0.867814
Primary	GLM	hydroxyproline dipeptide	-0.183231	0.308194	0.867814
Primary	GLM	hydroxylamine	0.125102	0.230808	0.808097
Primary	GLM	hydroxycarbamate	-0.153356	0.520063	0.867814
Primary	GLM	histidine	0.0738711	0.737873	0.8739
Primary	GLM	hippuric acid	0.120009	0.418243	0.867814
Primary	GLM	hexuronic acid	-0.31826	0.0147161	0.740631
Primary	GLM	hexitol	0.130727	0.364424	0.867814
Primary	GLM	heptadecanoic acid	-0.0461733	0.680771	0.867814
Primary	GLM	glycolic acid	0.173409	0.0792159	0.740631
Primary	GLM	glycine	0.191835	0.0426282	0.740631
Primary	GLM	Glycerol-3-Phosphate	-0.0948	0.611162	0.867814
Primary	GLM	glycerol-3-galactoside	0.0352789	0.784219	0.87969
Primary	GLM	glycerol	-0.0220118	0.828194	0.886313
Primary	GLM	glyceric acid	-0.0193831	0.865197	0.909948
Primary	GLM	glutamine	-0.142252	0.615464	0.867814
Primary	GLM	glutamic acid	-0.120634	0.550744	0.867814
Primary	GLM	glucose-1-phosphate	-0.0473847	0.736047	0.8739
Primary	GLM	glucose	0.0252654	0.797644	0.87969
Primary	GLM	gluconic acid	0.0670982	0.588214	0.867814
Primary	GLM	fumaric acid	-0.0744842	0.523962	0.867814
Primary	GLM	fucose	-0.0786999	0.486429	0.867814
Primary	GLM	ethanolamine	0.0969645	0.35627	0.867814
Primary	GLM	erythritol	0.196541	0.182402	0.808097
Primary	GLM	dodecanol	0.150095	0.123034	0.808097
Primary	GLM	dehydroascorbic acid	0.241811	0.0672827	0.740631
Primary	GLM	cystine	-0.113147	0.648577	0.867814
Primary	GLM	cysteine	0.0644591	0.671611	0.867814
Primary	GLM	creatinine	-0.0508948	0.79178	0.87969
Primary	GLM	conduritol beta epoxide	0.282227	0.104837	0.79938
Primary	GLM	citric acid	-0.0722317	0.392759	0.867814
Primary	GLM	citramalic acid	0.114474	0.309692	0.867814
Primary	GLM	cholesterol	-0.153504	0.165626	0.808097
Primary	GLM	caprylic acid	0.153593	0.0944134	0.767896
Primary	GLM	capric acid	0.178477	0.0636524	0.740631
Primary	GLM	beta alanine	0.213014	0.31283	0.867814
Primary	GLM	benzyl alcohol	0.0761291	0.648261	0.867814
Primary	GLM	benzoic acid	-0.0838742	0.452202	0.867814
Primary	GLM	aspartic acid	-0.124856	0.530888	0.867814
Primary	GLM	asparagine	0.196449	0.253799	0.836852
Primary	GLM	arachidonic acid	-0.0794546	0.463168	0.867814
Primary	GLM	arachidic acid	-0.0539741	0.628495	0.867814
Primary	GLM	aminomalonate	0.0627089	0.703048	0.8739
Primary	GLM	alpha ketoglutarate	0.0991816	0.354931	0.867814
Primary	GLM	alanine	0.174054	0.0542367	0.740631
Primary	GLM	aconitic acid	-0.085282	0.596566	0.867814
Primary	GLM	5-methoxytryptamine	0.0663363	0.752853	0.8739
Primary	GLM	4-hydroxybutyric acid	0.154826	0.422049	0.867814
Primary	GLM	4-hydroxybenzoate	0.0244556	0.91036	0.932638
Primary	GLM	3-hydroxybutyric acid	-0.187989	0.232808	0.808097
Primary	GLM	3-aminoisobutyric acid	0.179022	0.201218	0.808097
Primary	GLM	2-ketoisovaleric acid	0.0809512	0.367991	0.867814
Primary	GLM	2-ketoisocaproic acid	0.177112	0.0563758	0.740631
Primary	GLM	2-hydroxyvaleric acid	0.0494304	0.663737	0.867814
Primary	GLM	salicyluric acid	0.167542	0.389085	0.867814
Primary	GLM	2-hydroxyglutaric acid	0.0813386	0.419023	0.867814
Primary	GLM	2-hydroxybutanoic acid	-0.0966205	0.398029	0.867814
Primary	GLM	2-Deoxytetronic acid	-0.0248484	0.822894	0.886313
Primary	GLM	2,3-Dihydroxybutanoic acid	-0.00585013	0.958995	0.958995
Primary	LASSO	2,3-Dihydroxybutanoic acid	-0.131903	0.33281	1
Primary	LASSO	2-Deoxytetronic acid	0	1	1
Primary	LASSO	2-hydroxybutanoic acid	0	1	1
Primary	LASSO	2-hydroxyglutaric acid	0	1	1
Primary	LASSO	salicyluric acid	0	1	1
Primary	LASSO	2-hydroxyvaleric acid	0	1	1
Primary	LASSO	2-ketoisocaproic acid	0	1	1
Primary	LASSO	2-ketoisovaleric acid	0	1	1
Primary	LASSO	3-aminoisobutyric acid	0.071927	0.302433	1
Primary	LASSO	3-hydroxybutyric acid	0	1	1
Primary	LASSO	4-hydroxybenzoate	0	1	1
Primary	LASSO	4-hydroxybutyric acid	0	1	1
Primary	LASSO	5-methoxytryptamine	0	1	1
Primary	LASSO	aconitic acid	0	1	1
Primary	LASSO	alanine	0.297577	0.000788582	0.0969955
Primary	LASSO	alpha ketoglutarate	0	1	1
Primary	LASSO	aminomalonate	0	1	1
Primary	LASSO	arachidic acid	0	1	1
Primary	LASSO	arachidonic acid	0	1	1
Primary	LASSO	asparagine	0	1	1
Primary	LASSO	aspartic acid	-0.0909803	0.021674	0.656291
Primary	LASSO	benzoic acid	-0.000430258	0.995079	1
Primary	LASSO	benzyl alcohol	0	1	1
Primary	LASSO	beta alanine	0	1	1
Primary	LASSO	capric acid	0	1	1
Primary	LASSO	caprylic acid	0.157203	0.262186	1
Primary	LASSO	cholesterol	-0.311296	0.113263	1
Primary	LASSO	citramalic acid	0	1	1
Primary	LASSO	citric acid	0	1	1
Primary	LASSO	conduritol beta epoxide	0	1	1
Primary	LASSO	creatinine	0	1	1
Primary	LASSO	cysteine	0	1	1
Primary	LASSO	cystine	0	1	1
Primary	LASSO	dehydroascorbic acid	0	1	1
Primary	LASSO	dodecanol	0.289006	0.237118	1
Primary	LASSO	erythritol	0	1	1
Primary	LASSO	ethanolamine	0	1	1
Primary	LASSO	fucose	-0.0225736	0.746156	1
Primary	LASSO	fumaric acid	0	1	1
Primary	LASSO	gluconic acid	0	1	1
Primary	LASSO	glucose	0	1	1
Primary	LASSO	glucose-1-phosphate	0	1	1
Primary	LASSO	glutamic acid	0	1	1
Primary	LASSO	glutamine	0	1	1
Primary	LASSO	glyceric acid	0	1	1
Primary	LASSO	glycerol	0	1	1
Primary	LASSO	glycerol-3-galactoside	0	1	1
Primary	LASSO	Glycerol-3-Phosphate	0	1	1
Primary	LASSO	glycine	0.163371	0.220607	1
Primary	LASSO	glycolic acid	0.281646	0.110587	1
Primary	LASSO	heptadecanoic acid	0	1	1
Primary	LASSO	hexitol	0.140093	0.236751	1
Primary	LASSO	hexuronic acid	-0.526812	0.0120267	0.607299
Primary	LASSO	hippuric acid	0	1	1
Primary	LASSO	histidine	0	1	1
Primary	LASSO	hydroxycarbamate	0	1	1
Primary	LASSO	hydroxylamine	0	1	1
Primary	LASSO	hydroxyproline dipeptide	0	1	1
Primary	LASSO	indole-3-acetate	0	1	1
Primary	LASSO	indole-3-lactate	0	1	1
Primary	LASSO	indoxyl sulfate	0	1	1
Primary	LASSO	isoleucine	0	1	1
Primary	LASSO	Isothreonic Acid	0	1	1
Primary	LASSO	lactic acid	0	1	1
Primary	LASSO	lauric acid	0	1	1
Primary	LASSO	leucine	0	1	1
Primary	LASSO	levoglucosan	0.170543	0.143732	1
Primary	LASSO	linoleic acid	0	1	1
Primary	LASSO	lysine	0	1	1
Primary	LASSO	lyxitol	0	1	1
Primary	LASSO	malic acid	0	1	1
Primary	LASSO	maltose	0	1	1
Primary	LASSO	mannose	0	1	1
Primary	LASSO	methanolphosphate	0	1	1
Primary	LASSO	methionine	0	1	1
Primary	LASSO	methionine sulfoxide	0	1	1
Primary	LASSO	myo-inositol	0	1	1
Primary	LASSO	myristic acid	-0.187699	0.152459	1
Primary	LASSO	N-methylalanine	0.0203043	0.803939	1
Primary	LASSO	naproxen	0	1	1
Primary	LASSO	octadecanol	-0.590003	0.0266785	0.656291
Primary	LASSO	octanol	0	1	1
Primary	LASSO	ornithine	0	1	1
Primary	LASSO	oxoproline	0	1	1
Primary	LASSO	palmitic acid	0	1	1
Primary	LASSO	palmitoleic acid	-0.231326	0.0804392	1
Primary	LASSO	pelargonic acid	0	1	1
Primary	LASSO	pentadecanoic acid	0.12029	0.437264	1
Primary	LASSO	phenylalanine	0.119978	0.491301	1
Primary	LASSO	phosphate	0	1	1
Primary	LASSO	phosphoethanolamine	-0.0252671	0.672045	1
Primary	LASSO	pipecolinic acid	0	1	1
Primary	LASSO	proline	0	1	1
Primary	LASSO	propane 1 3 diol	0	1	1
Primary	LASSO	pseudo uridine	0	1	1
Primary	LASSO	putrescine	0	1	1
Primary	LASSO	pyruvic acid	0	1	1
Primary	LASSO	ribonic acid	0.21977	0.0148122	0.607299
Primary	LASSO	ribose	0	1	1
Primary	LASSO	salicylaldehyde	-0.184673	0.104112	1
Primary	LASSO	salicylic acid	0	1	1
Primary	LASSO	serine	0.117159	0.104418	1
Primary	LASSO	shikimic acid	0	1	1
Primary	LASSO	stearic acid	0	1	1
Primary	LASSO	succinic acid	0	1	1
Primary	LASSO	sucrose	0	1	1
Primary	LASSO	taurine	0	1	1
Primary	LASSO	threitol	0	1	1
Primary	LASSO	threonic acid	0	1	1
Primary	LASSO	threonine	0	1	1
Primary	LASSO	alpha-tocopherol	0	1	1
Primary	LASSO	gamma-tocopherol	0	1	1
Primary	LASSO	hydroxyproline	0	1	1
Primary	LASSO	tryptophan	0	1	1
Primary	LASSO	tyrosine	0	1	1
Primary	LASSO	UDP glucuronic acid	0.0241313	0.70707	1
Primary	LASSO	urea	0	1	1
Primary	LASSO	uric acid	0	1	1
Primary	LASSO	uridine	0	1	1
Primary	LASSO	valine	0	1	1
Primary	LASSO	xylitol	0	1	1
Primary	LASSO	xylose	0	1	1
Primary	EN	2,3-Dihydroxybutanoic acid	-0.145624	0.255563	1
Primary	EN	2-Deoxytetronic acid	0	1	1
Primary	EN	2-hydroxybutanoic acid	0	1	1
Primary	EN	2-hydroxyglutaric acid	0	1	1
Primary	EN	salicyluric acid	0	1	1
Primary	EN	2-hydroxyvaleric acid	0	1	1
Primary	EN	2-ketoisocaproic acid	0	1	1
Primary	EN	2-ketoisovaleric acid	0	1	1
Primary	EN	3-aminoisobutyric acid	0.0891898	0.104666	0.913696
Primary	EN	3-hydroxybutyric acid	0	1	1
Primary	EN	4-hydroxybenzoate	0	1	1
Primary	EN	4-hydroxybutyric acid	0	1	1
Primary	EN	5-methoxytryptamine	0	1	1
Primary	EN	aconitic acid	0	1	1
Primary	EN	alanine	0.260627	0.00206164	0.181171
Primary	EN	alpha ketoglutarate	0	1	1
Primary	EN	aminomalonate	0	1	1
Primary	EN	arachidic acid	0	1	1
Primary	EN	arachidonic acid	0	1	1
Primary	EN	asparagine	0	1	1
Primary	EN	aspartic acid	-0.0790221	0.0220745	0.543033
Primary	EN	benzoic acid	-0.0201624	0.747302	1
Primary	EN	benzyl alcohol	0	1	1
Primary	EN	beta alanine	0	1	1
Primary	EN	capric acid	0	1	1
Primary	EN	caprylic acid	0.180005	0.123697	0.950918
Primary	EN	cholesterol	-0.295314	0.0911337	0.913696
Primary	EN	citramalic acid	0	1	1
Primary	EN	citric acid	0	1	1
Primary	EN	conduritol beta epoxide	0	1	1
Primary	EN	creatinine	0	1	1
Primary	EN	cysteine	0	1	1
Primary	EN	cystine	0	1	1
Primary	EN	dehydroascorbic acid	0	1	1
Primary	EN	dodecanol	0.281633	0.0923497	0.913696
Primary	EN	erythritol	0	1	1
Primary	EN	ethanolamine	0	1	1
Primary	EN	fucose	-0.0422769	0.541387	1
Primary	EN	fumaric acid	0	1	1
Primary	EN	gluconic acid	0	1	1
Primary	EN	glucose	0	1	1
Primary	EN	glucose-1-phosphate	0	1	1
Primary	EN	glutamic acid	0	1	1
Primary	EN	glutamine	0	1	1
Primary	EN	glyceric acid	0	1	1
Primary	EN	glycerol	-5.33182e-05	0.99918	1
Primary	EN	glycerol-3-galactoside	0	1	1
Primary	EN	Glycerol-3-Phosphate	0	1	1
Primary	EN	glycine	0.159621	0.0980164	0.913696
Primary	EN	glycolic acid	0.244587	0.111426	0.913696
Primary	EN	heptadecanoic acid	0	1	1
Primary	EN	hexitol	0.147213	0.177152	1
Primary	EN	hexuronic acid	-0.488927	0.00294586	0.181171
Primary	EN	hippuric acid	0	1	1
Primary	EN	histidine	0	1	1
Primary	EN	hydroxycarbamate	0	1	1
Primary	EN	hydroxylamine	0	1	1
Primary	EN	hydroxyproline dipeptide	0	1	1
Primary	EN	indole-3-acetate	0	1	1
Primary	EN	indole-3-lactate	0	1	1
Primary	EN	indoxyl sulfate	0	1	1
Primary	EN	isoleucine	0	1	1
Primary	EN	Isothreonic Acid	0	1	1
Primary	EN	lactic acid	0	1	1
Primary	EN	lauric acid	0	1	1
Primary	EN	leucine	0	1	1
Primary	EN	levoglucosan	0.171539	0.0969107	0.913696
Primary	EN	linoleic acid	0	1	1
Primary	EN	lysine	0	1	1
Primary	EN	lyxitol	0	1	1
Primary	EN	malic acid	0	1	1
Primary	EN	maltose	0	1	1
Primary	EN	mannose	0	1	1
Primary	EN	methanolphosphate	0	1	1
Primary	EN	methionine	0	1	1
Primary	EN	methionine sulfoxide	0	1	1
Primary	EN	myo-inositol	0	1	1
Primary	EN	myristic acid	-0.184564	0.108871	0.913696
Primary	EN	N-methylalanine	0.0274611	0.700849	1
Primary	EN	naproxen	0	1	1
Primary	EN	octadecanol	-0.582377	0.00982605	0.402868
Primary	EN	octanol	0	1	1
Primary	EN	ornithine	0	1	1
Primary	EN	oxoproline	0	1	1
Primary	EN	palmitic acid	0	1	1
Primary	EN	palmitoleic acid	-0.228716	0.0439997	0.901994
Primary	EN	pelargonic acid	0	1	1
Primary	EN	pentadecanoic acid	0.118126	0.379677	1
Primary	EN	phenylalanine	0.139043	0.351359	1
Primary	EN	phosphate	0	1	1
Primary	EN	phosphoethanolamine	-0.0401839	0.423695	1
Primary	EN	pipecolinic acid	0	1	1
Primary	EN	proline	0	1	1
Primary	EN	propane 1 3 diol	0.0382365	0.795631	1
Primary	EN	pseudo uridine	0	1	1
Primary	EN	putrescine	0	1	1
Primary	EN	pyruvic acid	0.001432	0.991011	1
Primary	EN	ribonic acid	0.196613	0.0164608	0.50617
Primary	EN	ribose	0	1	1
Primary	EN	salicylaldehyde	-0.176191	0.0821966	0.913696
Primary	EN	salicylic acid	0	1	1
Primary	EN	serine	0.105748	0.104658	0.913696
Primary	EN	shikimic acid	0	1	1
Primary	EN	stearic acid	0	1	1
Primary	EN	succinic acid	0	1	1
Primary	EN	sucrose	0	1	1
Primary	EN	taurine	0	1	1
Primary	EN	threitol	0	1	1
Primary	EN	threonic acid	0	1	1
Primary	EN	threonine	0	1	1
Primary	EN	alpha-tocopherol	0	1	1
Primary	EN	gamma-tocopherol	0	1	1
Primary	EN	hydroxyproline	0.0133233	0.914174	1
Primary	EN	tryptophan	0	1	1
Primary	EN	tyrosine	0	1	1
Primary	EN	UDP glucuronic acid	0.0200357	0.706706	1
Primary	EN	urea	0	1	1
Primary	EN	uric acid	0	1	1
Primary	EN	uridine	0	1	1
Primary	EN	valine	0	1	1
Primary	EN	xylitol	0	1	1
Primary	EN	xylose	0	1	1
Primary	RF	hexuronic acid	0.0372932	0.0196078	0.652406
Primary	RF	tyrosine	0.02337	0.0196078	0.652406
Primary	RF	palmitoleic acid	0.0187364	0.0588235	0.652406
Primary	RF	phenylalanine	0.0178106	0.0588235	0.652406
Primary	RF	phosphoethanolamine	0.0115528	0.0392157	0.652406
Primary	RF	UDP glucuronic acid	0.0105782	0.0196078	0.652406
Primary	RF	2-ketoisocaproic acid	0.00983043	0.0392157	0.652406
Primary	RF	myristic acid	0.00658853	0.0980392	0.652406
Primary	RF	propane 1 3 diol	0.00592857	0.0980392	0.652406
Primary	RF	levoglucosan	0.00584368	0.0588235	0.652406
Primary	RF	salicylaldehyde	0.00562781	0.0784314	0.652406
Primary	RF	malic acid	0.00557011	0.0784314	0.652406
Primary	RF	indole-3-lactate	0.00499238	0.0784314	0.652406
Primary	RF	Glycerol-3-Phosphate	0.00478353	0.0392157	0.652406
Primary	RF	linoleic acid	0.00476418	0.176471	0.652406
Primary	RF	arachidonic acid	0.00401682	0.215686	0.652406
Primary	RF	glycolic acid	0.00386626	0.196078	0.652406
Primary	RF	glycerol	0.00379512	0.176471	0.652406
Primary	RF	gluconic acid	0.00369565	0.196078	0.652406
Primary	RF	pseudo uridine	0.0035966	0.137255	0.652406
Primary	RF	asparagine	0.00339821	0.0980392	0.652406
Primary	RF	capric acid	0.00339746	0.156863	0.652406
Primary	RF	alanine	0.00323534	0.156863	0.652406
Primary	RF	caprylic acid	0.0030279	0.176471	0.652406
Primary	RF	alpha-tocopherol	0.00299485	0.0980392	0.652406
Primary	RF	tryptophan	0.00275309	0.215686	0.652406
Primary	RF	beta alanine	0.00257995	0.137255	0.652406
Primary	RF	4-hydroxybenzoate	0.00247139	0.215686	0.652406
Primary	RF	lyxitol	0.00229929	0.215686	0.652406
Primary	RF	pelargonic acid	0.00218706	0.235294	0.652406
Primary	RF	glutamine	0.00209556	0.196078	0.652406
Primary	RF	conduritol beta epoxide	0.00201286	0.235294	0.652406
Primary	RF	4-hydroxybutyric acid	0.00201009	0.196078	0.652406
Primary	RF	phosphate	0.00197722	0.254902	0.66166
Primary	RF	palmitic acid	0.00196218	0.313725	0.678373
Primary	RF	salicyluric acid	0.00188897	0.372549	0.678373
Primary	RF	3-aminoisobutyric acid	0.00188188	0.156863	0.652406
Primary	RF	hydroxycarbamate	0.00187156	0.27451	0.669804
Primary	RF	hydroxyproline dipeptide	0.00174277	0.352941	0.678373
Primary	RF	stearic acid	0.00164327	0.215686	0.652406
Primary	RF	naproxen	0.00163035	0.235294	0.652406
Primary	RF	citric acid	0.00160625	0.333333	0.678373
Primary	RF	glycine	0.00154825	0.215686	0.652406
Primary	RF	oxoproline	0.00151651	0.372549	0.678373
Primary	RF	myo-inositol	0.00150771	0.254902	0.66166
Primary	RF	aminomalonate	0.00130819	0.196078	0.652406
Primary	RF	fucose	0.00126025	0.313725	0.678373
Primary	RF	methanolphosphate	0.00123538	0.215686	0.652406
Primary	RF	ethanolamine	0.00101664	0.333333	0.678373
Primary	RF	2-Deoxytetronic acid	0.000986439	0.235294	0.652406
Primary	RF	isoleucine	0.000960592	0.235294	0.652406
Primary	RF	aconitic acid	0.000932371	0.294118	0.678373
Primary	RF	glycerol-3-galactoside	0.000885051	0.196078	0.652406
Primary	RF	arachidic acid	0.000802459	0.392157	0.703576
Primary	RF	lactic acid	0.000654139	0.235294	0.652406
Primary	RF	xylose	0.00065147	0.411765	0.707539
Primary	RF	methionine sulfoxide	0.000638335	0.490196	0.731719
Primary	RF	2,3-Dihydroxybutanoic acid	0.000582891	0.352941	0.678373
Primary	RF	glutamic acid	0.000496898	0.333333	0.678373
Primary	RF	pyruvic acid	0.000479351	0.196078	0.652406
Primary	RF	2-hydroxyvaleric acid	0.000447353	0.372549	0.678373
Primary	RF	5-methoxytryptamine	0.000439048	0.333333	0.678373
Primary	RF	hydroxyproline	0.000401606	0.254902	0.66166
Primary	RF	benzyl alcohol	0.000275097	0.352941	0.678373
Primary	RF	erythritol	0.000270249	0.411765	0.707539
Primary	RF	glucose-1-phosphate	0.000258753	0.372549	0.678373
Primary	RF	2-hydroxybutanoic acid	0.000168259	0.27451	0.669804
Primary	RF	uridine	0.000145819	0.509804	0.731719
Primary	RF	octanol	0.000113223	0.490196	0.731719
Primary	RF	2-hydroxyglutaric acid	8.02486e-05	0.372549	0.678373
Primary	RF	N-methylalanine	-2.97693e-05	0.333333	0.678373
Primary	RF	citramalic acid	-5.07456e-05	0.27451	0.669804
Primary	RF	alpha ketoglutarate	-6.73664e-05	0.352941	0.678373
Primary	RF	glucose	-0.000126063	0.470588	0.731719
Primary	RF	shikimic acid	-0.000240508	0.411765	0.707539
Primary	RF	Isothreonic Acid	-0.000279507	0.45098	0.731719
Primary	RF	valine	-0.0003308	0.431373	0.730937
Primary	RF	aspartic acid	-0.000444291	0.607843	0.813827
Primary	RF	mannose	-0.000535783	0.509804	0.731719
Primary	RF	threonic acid	-0.000554863	0.509804	0.731719
Primary	RF	threonine	-0.000572019	0.470588	0.731719
Primary	RF	proline	-0.000600624	0.490196	0.731719
Primary	RF	benzoic acid	-0.000602405	0.509804	0.731719
Primary	RF	urea	-0.000645272	0.529412	0.751026
Primary	RF	ornithine	-0.000666483	0.72549	0.834998
Primary	RF	sucrose	-0.000726668	0.470588	0.731719
Primary	RF	threitol	-0.000764112	0.588235	0.797386
Primary	RF	uric acid	-0.000780081	0.647059	0.813827
Primary	RF	cysteine	-0.000805321	0.647059	0.813827
Primary	RF	maltose	-0.000806511	0.54902	0.761141
Primary	RF	dodecanol	-0.000873054	0.705882	0.828054
Primary	RF	lysine	-0.000932153	0.627451	0.813827
Primary	RF	creatinine	-0.000946192	0.666667	0.820838
Primary	RF	putrescine	-0.00095485	0.686275	0.820838
Primary	RF	cholesterol	-0.00103757	0.647059	0.813827
Primary	RF	gamma-tocopherol	-0.00107336	0.490196	0.731719
Primary	RF	cystine	-0.00117548	0.823529	0.873657
Primary	RF	indoxyl sulfate	-0.00120067	0.745098	0.841685
Primary	RF	histidine	-0.00124811	0.588235	0.797386
Primary	RF	xylitol	-0.00128999	0.686275	0.820838
Primary	RF	ribose	-0.00143915	0.764706	0.848128
Primary	RF	hippuric acid	-0.00147072	0.509804	0.731719
Primary	RF	dehydroascorbic acid	-0.00148299	0.54902	0.761141
Primary	RF	hydroxylamine	-0.00148984	0.764706	0.848128
Primary	RF	hexitol	-0.00157085	0.647059	0.813827
Primary	RF	pipecolinic acid	-0.00157292	0.72549	0.834998
Primary	RF	methionine	-0.00169841	0.803922	0.860337
Primary	RF	indole-3-acetate	-0.00189195	0.686275	0.820838
Primary	RF	2-ketoisovaleric acid	-0.0019331	0.705882	0.828054
Primary	RF	serine	-0.00205167	0.784314	0.854342
Primary	RF	3-hydroxybutyric acid	-0.00210437	0.803922	0.860337
Primary	RF	salicylic acid	-0.00210511	0.647059	0.813827
Primary	RF	lauric acid	-0.00223269	0.666667	0.820838
Primary	RF	pentadecanoic acid	-0.00247684	0.784314	0.854342
Primary	RF	succinic acid	-0.00272122	0.745098	0.841685
Primary	RF	glyceric acid	-0.00324142	0.882353	0.927992
Primary	RF	leucine	-0.00329735	0.960784	0.976797
Primary	RF	ribonic acid	-0.00394734	0.960784	0.976797
Primary	RF	fumaric acid	-0.00434316	0.960784	0.976797
Primary	RF	taurine	-0.00494771	0.980392	0.988495
Primary	RF	octadecanol	-0.00498795	0.960784	0.976797
Primary	RF	heptadecanoic acid	-0.0164349	1	1
Primary	SVM	2,3-Dihydroxybutanoic acid	-1.53587	0.55508	0.769543
Primary	SVM	2-Deoxytetronic acid	-0.909372	0.596685	0.804851
Primary	SVM	2-hydroxybutanoic acid	-3.34918	0.0469753	0.212259
Primary	SVM	2-hydroxyglutaric acid	1.08809	0.388328	0.649077
Primary	SVM	salicyluric acid	1.83136	0.436422	0.665543
Primary	SVM	2-hydroxyvaleric acid	-1.54128	0.332578	0.622716
Primary	SVM	2-ketoisocaproic acid	3.39501	0.0917471	0.304865
Primary	SVM	2-ketoisovaleric acid	2.07005	0.121035	0.369158
Primary	SVM	3-aminoisobutyric acid	2.3887	0.03277	0.17575
Primary	SVM	3-hydroxybutyric acid	-5.10457	0.0623473	0.25018
Primary	SVM	4-hydroxybenzoate	-2.346	0.406262	0.652158
Primary	SVM	4-hydroxybutyric acid	-1.06804	0.41785	0.662048
Primary	SVM	5-methoxytryptamine	0.924387	0.721365	0.842751
Primary	SVM	aconitic acid	-1.17062	0.434674	0.665543
Primary	SVM	alanine	5.05878	0.000144159	0.0087937
Primary	SVM	alpha ketoglutarate	1.23241	0.388354	0.649077
Primary	SVM	aminomalonate	3.09212	0.237207	0.562622
Primary	SVM	arachidic acid	-0.370257	0.815552	0.872784
Primary	SVM	arachidonic acid	-2.1555	0.190712	0.49504
Primary	SVM	asparagine	2.76013	0.130526	0.388394
Primary	SVM	aspartic acid	-0.885399	0.677164	0.837828
Primary	SVM	benzoic acid	-2.17129	0.374667	0.649077
Primary	SVM	benzyl alcohol	-1.14358	0.530724	0.744233
Primary	SVM	beta alanine	1.21374	0.516045	0.732064
Primary	SVM	capric acid	4.53331	0.00159157	0.0272563
Primary	SVM	caprylic acid	3.80641	0.010365	0.0743842
Primary	SVM	cholesterol	-5.97932	0.00263003	0.0320863
Primary	SVM	citramalic acid	1.77664	0.287759	0.605287
Primary	SVM	citric acid	-1.00833	0.370047	0.649077
Primary	SVM	conduritol beta epoxide	7.99041	0.00201071	0.0272563
Primary	SVM	creatinine	2.83198	0.0656172	0.25018
Primary	SVM	cysteine	3.39456	0.0656209	0.25018
Primary	SVM	cystine	1.6584	0.341983	0.622716
Primary	SVM	dehydroascorbic acid	5.08289	0.061353	0.25018
Primary	SVM	dodecanol	3.94428	0.0102852	0.0743842
Primary	SVM	erythritol	5.85318	0.0293768	0.17575
Primary	SVM	ethanolamine	0.647919	0.744717	0.84474
Primary	SVM	fucose	-4.73958	0.0319121	0.17575
Primary	SVM	fumaric acid	-1.4322	0.324537	0.618649
Primary	SVM	gluconic acid	-0.763447	0.747803	0.84474
Primary	SVM	glucose	0.622932	0.725318	0.842751
Primary	SVM	glucose-1-phosphate	0.193334	0.893269	0.917685
Primary	SVM	glutamic acid	0.634031	0.707347	0.837828
Primary	SVM	glutamine	1.79189	0.308488	0.610013
Primary	SVM	glyceric acid	-1.9606	0.475639	0.682682
Primary	SVM	glycerol	-2.4428	0.0924592	0.304865
Primary	SVM	glycerol-3-galactoside	2.33844	0.314086	0.610013
Primary	SVM	Glycerol-3-Phosphate	-0.274752	0.895119	0.917685
Primary	SVM	glycine	3.75692	0.000646468	0.0157738
Primary	SVM	glycolic acid	2.52245	0.0721598	0.262706
Primary	SVM	heptadecanoic acid	-0.767412	0.68763	0.837828
Primary	SVM	hexitol	2.48184	0.297897	0.610013
Primary	SVM	hexuronic acid	-10.5147	2.77888e-08	3.39024e-06
Primary	SVM	hippuric acid	0.085398	0.974244	0.982295
Primary	SVM	histidine	7.52179	0.00879537	0.0715357
Primary	SVM	hydroxycarbamate	0.431599	0.781353	0.858784
Primary	SVM	hydroxylamine	0.958862	0.435949	0.665543
Primary	SVM	hydroxyproline dipeptide	-3.13668	0.280967	0.601369
Primary	SVM	indole-3-acetate	3.01241	0.11756	0.367752
Primary	SVM	indole-3-lactate	3.02449	0.101629	0.326281
Primary	SVM	indoxyl sulfate	-0.464914	0.796283	0.86738
Primary	SVM	isoleucine	3.55141	0.0451557	0.212259
Primary	SVM	Isothreonic Acid	1.65422	0.268	0.598486
Primary	SVM	lactic acid	0.551765	0.697786	0.837828
Primary	SVM	lauric acid	2.17093	0.239806	0.562622
Primary	SVM	leucine	3.40435	0.0782081	0.272611
Primary	SVM	levoglucosan	6.43298	0.0732132	0.262706
Primary	SVM	linoleic acid	-6.72921	0.0111508	0.0755775
Primary	SVM	lysine	1.54208	0.462519	0.679847
Primary	SVM	lyxitol	0.254294	0.866105	0.903118
Primary	SVM	malic acid	1.84992	0.156953	0.431406
Primary	SVM	maltose	-1.69982	0.393941	0.64947
Primary	SVM	mannose	-0.829202	0.703902	0.837828
Primary	SVM	methanolphosphate	-0.442238	0.832688	0.875758
Primary	SVM	methionine	1.41165	0.47338	0.682682
Primary	SVM	methionine sulfoxide	-1.17319	0.445585	0.671128
Primary	SVM	myo-inositol	0.652071	0.674126	0.837828
Primary	SVM	myristic acid	-7.19965	0.00188828	0.0272563
Primary	SVM	N-methylalanine	1.6215	0.315007	0.610013
Primary	SVM	naproxen	-11.8959	0.00652039	0.0611913
Primary	SVM	octadecanol	-4.66844	0.159125	0.431406
Primary	SVM	octanol	1.16933	0.388382	0.649077
Primary	SVM	ornithine	-0.754431	0.744197	0.84474
Primary	SVM	oxoproline	1.24345	0.274715	0.598486
Primary	SVM	palmitic acid	-2.1775	0.0454527	0.212259
Primary	SVM	palmitoleic acid	-5.30188	0.0375846	0.191055
Primary	SVM	pelargonic acid	2.27016	0.340827	0.622716
Primary	SVM	pentadecanoic acid	2.36222	0.273363	0.598486
Primary	SVM	phenylalanine	6.33282	0.000389133	0.0118686
Primary	SVM	phosphate	-0.316775	0.781054	0.858784
Primary	SVM	phosphoethanolamine	-2.10432	0.251014	0.577806
Primary	SVM	pipecolinic acid	-2.90894	0.367522	0.649077
Primary	SVM	proline	2.97931	0.155272	0.431406
Primary	SVM	propane 1 3 diol	3.79215	0.000381631	0.0118686
Primary	SVM	pseudo uridine	-1.84266	0.231809	0.562622
Primary	SVM	putrescine	-1.47248	0.626308	0.812868
Primary	SVM	pyruvic acid	5.00044	0.139335	0.404736
Primary	SVM	ribonic acid	0.733536	0.697414	0.837828
Primary	SVM	ribose	0.740742	0.623486	0.812868
Primary	SVM	salicylaldehyde	-7.81887	0.00474426	0.0526182
Primary	SVM	salicylic acid	0.0734281	0.985153	0.985153
Primary	SVM	serine	1.38779	0.400952	0.652158
Primary	SVM	shikimic acid	3.51617	0.200621	0.509911
Primary	SVM	stearic acid	-0.655153	0.598368	0.804851
Primary	SVM	succinic acid	0.353303	0.824115	0.874279
Primary	SVM	sucrose	1.64465	0.606937	0.804851
Primary	SVM	taurine	-2.37063	0.224228	0.558282
Primary	SVM	threitol	1.09871	0.461861	0.679847
Primary	SVM	threonic acid	0.736629	0.763072	0.85408
Primary	SVM	threonine	5.18579	0.00784069	0.068326
Primary	SVM	alpha-tocopherol	-4.99599	0.00610086	0.0611913
Primary	SVM	gamma-tocopherol	-3.35273	0.172641	0.457873
Primary	SVM	hydroxyproline	2.56769	0.300937	0.610013
Primary	SVM	tryptophan	5.24716	0.000784164	0.0159447
Primary	SVM	tyrosine	3.32106	0.0331331	0.17575
Primary	SVM	UDP glucuronic acid	1.16771	0.690146	0.837828
Primary	SVM	urea	-0.289276	0.91788	0.933178
Primary	SVM	uric acid	0.473354	0.804355	0.868419
Primary	SVM	uridine	1.17414	0.603336	0.804851
Primary	SVM	valine	5.15331	0.0176946	0.113618
Primary	SVM	xylitol	-3.74753	0.0572134	0.249287
Primary	SVM	xylose	0.671047	0.687721	0.837828
Complex Lipids	GLM	Cholesterol-d7	-0.00685405	0.906549	0.987743
Complex Lipids	GLM	12-[(Cyclohexylcarbamoyl)amino]dodecanoic acid	0.0110567	0.77873	0.987743
Complex Lipids	GLM	1_DG.12.0.12.0.0.0.iSTD	-0.0383066	0.46853	0.987743
Complex Lipids	GLM	1_LPC.17.0.iSTD	0.0252277	0.571796	0.987743
Complex Lipids	GLM	1_LPE.17.1.iSTD	0.0495143	0.392883	0.987743
Complex Lipids	GLM	1_PC.25.0.iSTD	0.0170535	0.687632	0.987743
Complex Lipids	GLM	1_PE.17.0.17.0.iSTD	0.0308759	0.599054	0.987743
Complex Lipids	GLM	1_SM.d35.1.iSTD	0.00986687	0.839704	0.987743
Complex Lipids	GLM	C17 Sphingosine	0.10728	0.0558611	0.776977
Complex Lipids	GLM	1_CE.22.1.iSTD	0.0101573	0.808808	0.987743
Complex Lipids	GLM	N-Tetracosanoyl-C17-sphingosine	-0.0019344	0.962062	0.994685
Complex Lipids	GLM	1-Heptadecanoyl-rac-glycerol	-0.00932169	0.812613	0.987743
Complex Lipids	GLM	1_TG.17.0.17.1.17.0.d5.iSTD	-0.00445167	0.925601	0.987743
Complex Lipids	GLM	1_Ceramide.d18.1.17.0.iSTD	-0.023335	0.707717	0.987743
Complex Lipids	GLM	12-[(Cyclohexylcarbamoyl)amino]dodecanoic acid	-0.0141845	0.800148	0.987743
Complex Lipids	GLM	1_FA.16.0.d3.iSTD	0.0152448	0.793625	0.987743
Complex Lipids	GLM	1_MAG.17.0.0.0.0.0.iSTD	0.00372388	0.946046	0.994685
Complex Lipids	GLM	1-Dodecanoyl-sn-glycero-3-phosphocholine	0.018662	0.742079	0.987743
Complex Lipids	GLM	1_PG.17.0.17.0.iSTD	0.0323814	0.571873	0.987743
Complex Lipids	GLM	1_SM.d18.1.17.0.iSTD	-0.0849192	0.177384	0.987743
Complex Lipids	GLM	Cer(d18:1/14:0)	-0.268084	0.0733179	0.849167
Complex Lipids	GLM	Ceramide.d34.0.	-0.0297242	0.79987	0.987743
Complex Lipids	GLM	Ceramide.d34.1.	-0.0681806	0.399787	0.987743
Complex Lipids	GLM	Ceramide.d36.1.	-0.0940922	0.366984	0.987743
Complex Lipids	GLM	Ceramide.d38.1.	0.0973333	0.334464	0.987743
Complex Lipids	GLM	N-(Tricosanoyl)-hexadecasphing-4-enine	0.0893219	0.41297	0.987743
Complex Lipids	GLM	Ceramide.d40.0.	-0.0755807	0.533327	0.987743
Complex Lipids	GLM	Ceramide.d40.1.	0.00889608	0.92964	0.987743
Complex Lipids	GLM	Ceramide.d41.1.	-0.00365084	0.972003	0.994685
Complex Lipids	GLM	Ceramide.d42.0.	-0.0391951	0.760491	0.987743
Complex Lipids	GLM	Ceramide.d42.1.	-0.0110031	0.912091	0.987743
Complex Lipids	GLM	Ceramide.d42.2.A.	-0.154623	0.108652	0.937932
Complex Lipids	GLM	Cer(d18:1/24:1(15Z))	0.181769	0.218328	0.987743
Complex Lipids	GLM	N-(Pentacosanoyl)-sphing-4-enine	0.0743975	0.576557	0.987743
Complex Lipids	GLM	N-[(E)-1,3-Dihydroxyicos-4-en-2-yl]tetracosanamide	0.0145812	0.885487	0.987743
Complex Lipids	GLM	lauric acid	0.0994635	0.484573	0.987743
Complex Lipids	GLM	myristic acid	-0.198349	0.0543998	0.776977
Complex Lipids	GLM	5Z-Tetradecenoic acid	-0.211213	0.0749265	0.849167
Complex Lipids	GLM	FA (15:0) (pentadecylic acid)	-0.267386	0.0148988	0.50872
Complex Lipids	GLM	FA.15.1.	-0.163391	0.200311	0.987743
Complex Lipids	GLM	FA (16:1) (palmitoleic acid)	-0.367063	0.00433901	0.50872
Complex Lipids	GLM	heptadecenoic acid) (heptadecenoic acid)	-0.310828	0.00189127	0.50872
Complex Lipids	GLM	FA (18:1) (oleic acid)	-0.277702	0.0143574	0.50872
Complex Lipids	GLM	FA (18:2) (linoleic acid)	-0.280379	0.0200031	0.552885
Complex Lipids	GLM	Alpha-Linolenic Acid	-0.233311	0.0595546	0.791364
Complex Lipids	GLM	FA.20.1.eicosenoic.acid	-0.232004	0.0452668	0.776977
Complex Lipids	GLM	eicosadienoic acid	-0.217549	0.0477229	0.776977
Complex Lipids	GLM	eicosatrienoic acid	-0.25994	0.0930043	0.90407
Complex Lipids	GLM	homo-gamma-linolenic acid	-0.20314	0.0500267	0.776977
Complex Lipids	GLM	arachidonic acid	-0.228424	0.0216818	0.552885
Complex Lipids	GLM	eicosapentaenoic acid	-0.345163	0.0147335	0.50872
Complex Lipids	GLM	docosahexaenoic acid	-0.174094	0.146421	0.987743
Complex Lipids	GLM	FA (24:1) (nervonic acid)	-0.0199087	0.816833	0.987743
Complex Lipids	GLM	(10E,13E,16E,19E)-Docosa-10,13,16,19-tetraenoic acid	-0.264805	0.0149624	0.50872
Complex Lipids	GLM	GlcCer.d38.1.	0.117361	0.302723	0.987743
Complex Lipids	GLM	GlcCer.d40.1.	0.122801	0.238875	0.987743
Complex Lipids	GLM	GlcCer.d41.1.	0.0643343	0.524655	0.987743
Complex Lipids	GLM	GlcCer.d42.1.	0.109509	0.281793	0.987743
Complex Lipids	GLM	GlcCer.d42.2.	-0.0341873	0.730598	0.987743
Complex Lipids	GLM	GlcCerd14.14E.20.02OH.	-0.0649912	0.558684	0.987743
Complex Lipids	GLM	1-Myristoyl-sn-glycero-3-phosphocholine	0.124707	0.427243	0.987743
Complex Lipids	GLM	LPC (16:1)	0.112807	0.292121	0.987743
Complex Lipids	GLM	LPC (18:0) A	0.197053	0.0268684	0.572965
Complex Lipids	GLM	LPC (18:0) B	0.141688	0.0995268	0.90407
Complex Lipids	GLM	LPC (18:1)	0.168125	0.0917047	0.90407
Complex Lipids	GLM	1-(9Z,12Z-Octadecadienoyl)-sn-glycero-3-phosphocholine	0.222918	0.0280011	0.572965
Complex Lipids	GLM	LPC.20.3.	0.164398	0.110345	0.937932
Complex Lipids	GLM	LPE.16.0.	0.108344	0.372392	0.987743
Complex Lipids	GLM	LPE.18.2.	0.209479	0.0971721	0.90407
Complex Lipids	GLM	LPE.20.4.	0.0707874	0.483405	0.987743
Complex Lipids	GLM	LPE.22.6.	-0.00238785	0.982894	0.994685
Complex Lipids	GLM	PC.32.0.	-0.01018	0.896551	0.987743
Complex Lipids	GLM	PC.32.1.	-0.0588175	0.656852	0.987743
Complex Lipids	GLM	PC (32:2)	0.147943	0.169974	0.987743
Complex Lipids	GLM	PC (33:1)	0.000183432	0.998581	0.998581
Complex Lipids	GLM	PC.33.2.	0.213526	0.0287854	0.572965
Complex Lipids	GLM	PC.34.0.	0.0428971	0.618129	0.987743
Complex Lipids	GLM	PC.34.2.	0.0513093	0.531308	0.987743
Complex Lipids	GLM	PC.34.3.	-0.0343718	0.729925	0.987743
Complex Lipids	GLM	PC.34.4.	0.0895155	0.440952	0.987743
Complex Lipids	GLM	PC (35:1)	0.109599	0.39874	0.987743
Complex Lipids	GLM	PC (35:2)	0.03986	0.708228	0.987743
Complex Lipids	GLM	PC.35.4.	0.0957409	0.197824	0.987743
Complex Lipids	GLM	PC.36.2.	0.0579612	0.444776	0.987743
Complex Lipids	GLM	PC.36.3.B.	-0.0832168	0.481504	0.987743
Complex Lipids	GLM	PC (36:4) A	0.227485	0.0171331	0.524273
Complex Lipids	GLM	PC.36.5.A.	0.160395	0.290698	0.987743
Complex Lipids	GLM	PC.36.5.B.	-0.111672	0.360222	0.987743
Complex Lipids	GLM	PC (37:4)	0.0423525	0.665005	0.987743
Complex Lipids	GLM	PC.38.2.	0.0288689	0.73906	0.987743
Complex Lipids	GLM	PC.38.3.	0.0273207	0.750292	0.987743
Complex Lipids	GLM	PC.38.4.A.	-0.0513293	0.512792	0.987743
Complex Lipids	GLM	PC.38.5.A.	0.0360217	0.646121	0.987743
Complex Lipids	GLM	PC.38.5.B.	-0.123045	0.23419	0.987743
Complex Lipids	GLM	PC.38.6.	-0.0286126	0.769491	0.987743
Complex Lipids	GLM	PC.40.4.	0.0376418	0.72605	0.987743
Complex Lipids	GLM	PC(o-20:1(11Z)/20:4(8Z,11Z,14Z,17Z))	0.184311	0.0539117	0.776977
Complex Lipids	GLM	PC.40.5.B.	-0.0175976	0.876476	0.987743
Complex Lipids	GLM	PC (40:6)	-0.0621453	0.524257	0.987743
Complex Lipids	GLM	PC.40.7.	0.0190833	0.875698	0.987743
Complex Lipids	GLM	PC.o.32.0.	-0.0671725	0.47922	0.987743
Complex Lipids	GLM	1-(1Z-Hexadecenyl)-2-hexadecanoyl-glycero-3-phosphocholine	-0.00394652	0.971604	0.994685
Complex Lipids	GLM	PC.p.34.0.or.PC.o.34.1.	-0.0134341	0.867975	0.987743
Complex Lipids	GLM	PC.p.34.1.or.PC.o.34.2.A.	0.0751326	0.407627	0.987743
Complex Lipids	GLM	PC.p.34.1.or.PC.o.34.2.B.	-0.0186014	0.82106	0.987743
Complex Lipids	GLM	PC.p.34.2.or.PC.o.34.3.	-0.133111	0.363489	0.987743
Complex Lipids	GLM	PC.p.36.2.or.PC.o.36.3.	0.104806	0.52766	0.987743
Complex Lipids	GLM	PC.p.36.3.or.PC.o.36.4.	0.0430157	0.588932	0.987743
Complex Lipids	GLM	PC.p.36.4.or.PC.o.36.5.	0.0553729	0.559279	0.987743
Complex Lipids	GLM	PC.p.38.3.or.PC.o.38.4.	0.0630079	0.426922	0.987743
Complex Lipids	GLM	PC.p.38.4.or.PC.o.38.5.A.	0.0327894	0.659511	0.987743
Complex Lipids	GLM	PC(P-18:0/20:4(5Z,8Z,11Z,14Z))	-0.0497373	0.666708	0.987743
Complex Lipids	GLM	PC.p.38.5.or.PC.o.38.6.	-0.0807925	0.621053	0.987743
Complex Lipids	GLM	PC.p.40.3.or.PC.o.40.4.	0.0411247	0.666707	0.987743
Complex Lipids	GLM	PC.p.40.4.or.PC.o.40.5.	-0.0382828	0.739951	0.987743
Complex Lipids	GLM	1-(1Z-Eicosenyl)-2-(7Z,10Z,13Z,16Z-docosatetraenoyl)-glycero-3-phosphocholine	0.0234993	0.817198	0.987743
Complex Lipids	GLM	PC(o-22:2(13Z,16Z)/22:3(10Z,13Z,16Z))	-0.0271978	0.784707	0.987743
Complex Lipids	GLM	PE.34.1.	-0.0381666	0.785502	0.987743
Complex Lipids	GLM	PE.34.2.	-0.0819368	0.535698	0.987743
Complex Lipids	GLM	PE.36.1.	-0.0176024	0.829583	0.987743
Complex Lipids	GLM	PE.36.2.	-0.0680297	0.56211	0.987743
Complex Lipids	GLM	PE.36.4.	-0.0627845	0.680356	0.987743
Complex Lipids	GLM	1-Eicosanoyl-2-(9Z,12Z-octadecadienoyl)-sn-glycero-3-phosphoethanolamine	0.0468794	0.507767	0.987743
Complex Lipids	GLM	PE.38.4.A.	-0.172959	0.229942	0.987743
Complex Lipids	GLM	PE.38.4.B.	-0.043689	0.737294	0.987743
Complex Lipids	GLM	PE (38:6)	-0.0833365	0.5912	0.987743
Complex Lipids	GLM	PE.p.34.1.or.PE.o.34.2.	0.0313245	0.755546	0.987743
Complex Lipids	GLM	PE.p.34.2.or.PE.o.34.3.	0.0871946	0.480912	0.987743
Complex Lipids	GLM	PE.p.36.1.or.PE.o.36.2.	-0.0157987	0.904763	0.987743
Complex Lipids	GLM	PE.p.36.2.or.PE.o.36.3.	-0.0422313	0.696242	0.987743
Complex Lipids	GLM	PE.p.36.4.pr.PEo.36.5	0.0596201	0.61495	0.987743
Complex Lipids	GLM	PE.p.36.5.or.PE.o.36.6.	-0.0426412	0.789601	0.987743
Complex Lipids	GLM	PE(P-18:0/20:3(8Z,11Z,14Z))	-0.150441	0.289853	0.987743
Complex Lipids	GLM	PE.p.38.4.or.PE.o.38.5.	0.00950047	0.929402	0.987743
Complex Lipids	GLM	PE.p.38.5.or.PE.o.38.6.	0.0176409	0.885159	0.987743
Complex Lipids	GLM	PE(P-18:0/22:4(7Z,10Z,13Z,16Z))	-0.0986539	0.388759	0.987743
Complex Lipids	GLM	1-(1Z-Eicosenyl)-2-(5Z,8Z,11Z,14Z,17Z-eicosapentaenoyl)-glycero-3-phosphoethanolamine	-0.151807	0.261165	0.987743
Complex Lipids	GLM	PE.p.40.7.or.PE.o.40.8.	0.012836	0.920406	0.987743
Complex Lipids	GLM	[(E)-2-(Dodecanoylamino)-3-hydroxyoctadec-4-enyl] 2-(trimethylazaniumyl)ethyl phosphate	0.163853	0.292941	0.987743
Complex Lipids	GLM	N-(Tetradecanoyl)-4E,14Z-sphingadienine-1-phosphocholine	0.106929	0.294903	0.987743
Complex Lipids	GLM	SM.d33.1.	0.0992434	0.238208	0.987743
Complex Lipids	GLM	SM.d34.0.	-0.011702	0.885879	0.987743
Complex Lipids	GLM	N-(Octadecanoyl)-sphinganine-1-phosphocholine	-0.202551	0.114849	0.949836
Complex Lipids	GLM	[(E)-3-Hydroxy-2-(octadecanoylamino)octadec-4-enyl] 2-(trimethylazaniumyl)ethyl phosphate	-0.0834681	0.279993	0.987743
Complex Lipids	GLM	SM.d36.2.	-0.0378931	0.713389	0.987743
Complex Lipids	GLM	N-(9Z-Octadecenoyl)-4E,14Z-sphingadienine-1-phosphocholine	-0.0731619	0.463953	0.987743
Complex Lipids	GLM	SM.d38.2.	0.0707191	0.348065	0.987743
Complex Lipids	GLM	SM.d39.1.	0.105881	0.203216	0.987743
Complex Lipids	GLM	SM.d40.2.A.	0.0970782	0.602582	0.987743
Complex Lipids	GLM	SM (d40:2) A	0.204326	0.029959	0.572965
Complex Lipids	GLM	SM.d42.2.A.	-0.108231	0.160014	0.987743
Complex Lipids	GLM	SM.d42.2.B.	0.0259249	0.838682	0.987743
Complex Lipids	GLM	SM.d42.3.	-0.0170699	0.830163	0.987743
Complex Lipids	GLM	N-(15Z-Tetracosenoyl)-nonadecasphinganine-1-phosphocholine	0.0951225	0.386348	0.987743
Complex Lipids	GLM	SM.d43.2.	0.127942	0.261845	0.987743
Complex Lipids	GLM	Acylcarnitine.C10.0.	-0.0930164	0.460875	0.987743
Complex Lipids	GLM	Acylcarnitine.C10.1.	-0.00682678	0.960437	0.994685
Complex Lipids	GLM	Dodecanoylcarnitine	-0.084267	0.459241	0.987743
Complex Lipids	GLM	(5Z,8Z)-Tetradecadienoylcarnitine	-0.0791474	0.490146	0.987743
Complex Lipids	GLM	Acylcarnitine.C16.0.	-0.0178587	0.840745	0.987743
Complex Lipids	GLM	Acylcarnitine.C18.0.	0.0174174	0.84145	0.987743
Complex Lipids	GLM	Acylcarnitine.C18.1.	-0.0631217	0.51457	0.987743
Complex Lipids	GLM	Acylcarnitine.C18.2.	0.0622919	0.459032	0.987743
Complex Lipids	GLM	CE.18.1.	0.0481092	0.648837	0.987743
Complex Lipids	GLM	CE.18.2.	0.240056	0.0620678	0.791364
Complex Lipids	GLM	20:3 Cholesteryl ester	0.0524275	0.680899	0.987743
Complex Lipids	GLM	CE.20.5.	-0.105474	0.376246	0.987743
Complex Lipids	GLM	CE.22.6.	-0.0161818	0.870864	0.987743
Complex Lipids	GLM	N-Tricosanoylsphingosine	0.102534	0.307857	0.987743
Complex Lipids	GLM	Ceramide.d42.2.	-0.0784914	0.411223	0.987743
Complex Lipids	GLM	Cholesterol	0.0103272	0.819444	0.987743
Complex Lipids	GLM	1-Palmitoyl-2-oleoyl-sn-glycerol	-0.131011	0.354479	0.987743
Complex Lipids	GLM	DG.34.2.	-0.0672182	0.58308	0.987743
Complex Lipids	GLM	Diacylglycerol	-0.0882839	0.497596	0.987743
Complex Lipids	GLM	DG.36.3.	-0.0602315	0.644727	0.987743
Complex Lipids	GLM	DG.38.5.	-0.128734	0.31293	0.987743
Complex Lipids	GLM	DG.38.6.	-0.113153	0.385124	0.987743
Complex Lipids	GLM	XGal.Gal.Cerd18.1.16.0.or.Lactosylceramided18.1.16.0.	0.012639	0.891269	0.987743
Complex Lipids	GLM	LPC.15.0.	0.151139	0.145565	0.987743
Complex Lipids	GLM	LPC (16:0)	0.160354	0.134737	0.987743
Complex Lipids	GLM	[3-[(Z)-Heptadec-9-enoyl]oxy-2-hydroxypropyl] 2-(trimethylazaniumyl)ethyl phosphate	-0.0844362	0.581525	0.987743
Complex Lipids	GLM	LPC.18.0.	0.160384	0.0836026	0.90407
Complex Lipids	GLM	LPC.18.3.	0.130491	0.273685	0.987743
Complex Lipids	GLM	(2-Hydroxy-3-icosanoyloxypropyl) 2-(trimethylazaniumyl)ethyl phosphate	0.306331	0.00831784	0.50872
Complex Lipids	GLM	LPC.20.1.	0.152905	0.239124	0.987743
Complex Lipids	GLM	LPC.20.2.	0.272606	0.011981	0.50872
Complex Lipids	GLM	LPC.20.4.	0.137996	0.174825	0.987743
Complex Lipids	GLM	LPC.20.5.	-0.0214828	0.877848	0.987743
Complex Lipids	GLM	LPC.22.5.	0.146075	0.169761	0.987743
Complex Lipids	GLM	LPC.22.6.	-0.00112269	0.992533	0.995787
Complex Lipids	GLM	LPC.o.16.0.	0.133479	0.12011	0.967203
Complex Lipids	GLM	1-(1Z-Hexadecenyl)-sn-glycero-3-phosphocholine	0.225833	0.00676454	0.50872
Complex Lipids	GLM	1-Octadecanoyl-sn-glycero-3-phosphocholine	0.0952156	0.271792	0.987743
Complex Lipids	GLM	1-Hexadecanoyl-2-nonanoyl-sn-glycero-3-phosphocholine	-0.0279726	0.859796	0.987743
Complex Lipids	GLM	1,2-Dimyristoyl-sn-glycero-3-phosphocholine	0.18073	0.247448	0.987743
Complex Lipids	GLM	PC.30.0.	0.0860756	0.503869	0.987743
Complex Lipids	GLM	PC.31.0.	0.0538845	0.594861	0.987743
Complex Lipids	GLM	PC.33.0.	0.0236633	0.825791	0.987743
Complex Lipids	GLM	PC.34.1.	-0.0162475	0.851635	0.987743
Complex Lipids	GLM	PC.35.3.	-0.00961769	0.923907	0.987743
Complex Lipids	GLM	1-Steroyl-2-oleoylphosphatidylcholine	-0.0505573	0.63918	0.987743
Complex Lipids	GLM	PC.36.4.B.	-0.0312395	0.671138	0.987743
Complex Lipids	GLM	PC.36.4.C.	-0.0020345	0.976909	0.994685
Complex Lipids	GLM	PC.36.6.	0.0639153	0.63649	0.987743
Complex Lipids	GLM	PC (37:2)	0.144664	0.0986628	0.90407
Complex Lipids	GLM	1-(9Z,12Z,15Z-Octadecatrienoyl)-2-nonadecanoyl-glycero-3-phosphocholine	0.0686841	0.701687	0.987743
Complex Lipids	GLM	PC.37.5	-0.0963875	0.374625	0.987743
Complex Lipids	GLM	PC.37.6.	0.0223548	0.839011	0.987743
Complex Lipids	GLM	PC (38:4) A	0.0756096	0.53608	0.987743
Complex Lipids	GLM	PC.38.4.B	-0.0200847	0.885226	0.987743
Complex Lipids	GLM	PC.38.6.A.	-0.0282623	0.762353	0.987743
Complex Lipids	GLM	PC.39.6.	-0.00195976	0.984933	0.994685
Complex Lipids	GLM	PC.40.6.A.	-0.0662056	0.508367	0.987743
Complex Lipids	GLM	PC.40.8.	0.077871	0.417327	0.987743
Complex Lipids	GLM	PC(20:0/22:5(7Z,10Z,13Z,16Z,19Z))	0.13205	0.33942	0.987743
Complex Lipids	GLM	[(2R)-2-[(4E,7E,10E,13E,16E,19E)-Docosa-4,7,10,13,16,19-hexaenoyl]oxy-3-[(E)-icos-1-enoxy]propyl] 2-(trimethylazaniumyl)ethyl phosphate	0.1583	0.351727	0.987743
Complex Lipids	GLM	PC.o.34.0.	0.037908	0.656317	0.987743
Complex Lipids	GLM	PC.p.36.1.or.PC.o.36.2.A	-0.174427	0.306922	0.987743
Complex Lipids	GLM	PC.p.36.1.or.PC.o.36.2.B	0.187573	0.123932	0.972389
Complex Lipids	GLM	PC(P-16:0/22:2(13Z,16Z))	0.0761407	0.508285	0.987743
Complex Lipids	GLM	PC.p.38.5.or.PC.o.38.6.A	-0.00130329	0.991241	0.995787
Complex Lipids	GLM	PC.p.38.5.or.PC.o.38.6.B	0.0238666	0.824539	0.987743
Complex Lipids	GLM	PC.p.38.6.or.PCo.38.7	0.00265323	0.97771	0.994685
Complex Lipids	GLM	PC.p.40.5.or.PC.o.40.6.	0.00945366	0.921043	0.987743
Complex Lipids	GLM	PC.p.40.6.or.PC.o.40.7.A.	-0.0218304	0.824225	0.987743
Complex Lipids	GLM	PC (p-40:6) or PC (o-40:7)	0.0170401	0.866812	0.987743
Complex Lipids	GLM	PC.p.40.7.or.PC.o.40.8.	-0.00541563	0.949993	0.994685
Complex Lipids	GLM	PC.p.42.3.or.PC.o.42.4.	0.0755653	0.356407	0.987743
Complex Lipids	GLM	PC.p.42.5.or.PC.o.42.6.	0.0994858	0.312821	0.987743
Complex Lipids	GLM	PC.p.44.5.or.PC.o.44.6.	0.0388371	0.731496	0.987743
Complex Lipids	GLM	PE.38.4.	-0.134184	0.228173	0.987743
Complex Lipids	GLM	PE.p.36.4.or.PE.o.36.5.	0.0819463	0.459183	0.987743
Complex Lipids	GLM	SM.d32.1.	0.097111	0.323277	0.987743
Complex Lipids	GLM	SM.d34.1.	-0.0177716	0.838475	0.987743
Complex Lipids	GLM	SM.d34.2.	0.0211699	0.811929	0.987743
Complex Lipids	GLM	SM.d37.1.	0.30707	0.0696936	0.849167
Complex Lipids	GLM	SM.d38.1.	0.09456	0.310236	0.987743
Complex Lipids	GLM	N-(Heneicosanoyl)-4E,14Z-sphingadienine-1-phosphocholine	0.0800352	0.582589	0.987743
Complex Lipids	GLM	SM.d40.0.	-0.0711077	0.54491	0.987743
Complex Lipids	GLM	SM.d40.1.	-0.0169498	0.866467	0.987743
Complex Lipids	GLM	SM.d40.2.A	-0.00951896	0.943568	0.994685
Complex Lipids	GLM	SM.d40.2.B	0.0729458	0.464397	0.987743
Complex Lipids	GLM	SM.d41.1.	-0.0130931	0.887773	0.987743
Complex Lipids	GLM	SM.d41.2.	0.0825426	0.37125	0.987743
Complex Lipids	GLM	SM.d42.1.	-0.0331577	0.729161	0.987743
Complex Lipids	GLM	SM (d42:2) A	-0.105138	0.292113	0.987743
Complex Lipids	GLM	SM (d42:2) B	-0.0655648	0.730424	0.987743
Complex Lipids	GLM	TG.14.0.14.0.14.0.	0.0585652	0.702388	0.987743
Complex Lipids	GLM	TG.44.1.	0.105969	0.540306	0.987743
Complex Lipids	GLM	TG.46.0.	-0.0167215	0.924597	0.987743
Complex Lipids	GLM	TG.46.1.	0.0860364	0.634528	0.987743
Complex Lipids	GLM	TG.46.2.	0.129958	0.461079	0.987743
Complex Lipids	GLM	TG(14:0/14:0/18:3(6Z,9Z,12Z))	0.12052	0.460607	0.987743
Complex Lipids	GLM	TG.48.0.	-0.0572356	0.723251	0.987743
Complex Lipids	GLM	TG.48.1.	0.00900586	0.956895	0.994685
Complex Lipids	GLM	TG.48.3.	0.0932326	0.578227	0.987743
Complex Lipids	GLM	TG.48.4.	0.0126549	0.93604	0.991101
Complex Lipids	GLM	1,2-Dihexadecanoyl-3-heptadecanoyl-sn-glycerol	-0.00329744	0.983368	0.994685
Complex Lipids	GLM	TG.49.1.	-0.0562655	0.729501	0.987743
Complex Lipids	GLM	TG.49.2.	0.0443753	0.779862	0.987743
Complex Lipids	GLM	TG.49.3.	-0.0265847	0.858139	0.987743
Complex Lipids	GLM	TG.50.0.	-0.07256	0.677505	0.987743
Complex Lipids	GLM	TG.50.1.	-0.0767232	0.583953	0.987743
Complex Lipids	GLM	TG.50.2.	-0.061496	0.648288	0.987743
Complex Lipids	GLM	TG.50.4.	0.0151275	0.920439	0.987743
Complex Lipids	GLM	TG.50.5.	0.0234298	0.877527	0.987743
Complex Lipids	GLM	TG (51:1)	0.319634	0.100452	0.90407
Complex Lipids	GLM	TG.51.2.	-0.0873126	0.571222	0.987743
Complex Lipids	GLM	TG.51.3.	-0.0678407	0.644887	0.987743
Complex Lipids	GLM	TG.51.4.	-0.0476747	0.754698	0.987743
Complex Lipids	GLM	TG.52.0.	-0.0421267	0.788003	0.987743
Complex Lipids	GLM	TG.52.1.	-0.0421811	0.800514	0.987743
Complex Lipids	GLM	TG.52.3.	-0.0556928	0.602675	0.987743
Complex Lipids	GLM	TG.52.5.A	-0.0600448	0.674672	0.987743
Complex Lipids	GLM	TG.52.6.	0.0273962	0.849858	0.987743
Complex Lipids	GLM	1-(9Z,12Z-Heptadecadienoyl)-2,3-dioctadecanoyl-sn-glycerol	-0.0422901	0.766667	0.987743
Complex Lipids	GLM	TG.53.3.	-0.0370646	0.792138	0.987743
Complex Lipids	GLM	TG.53.4.	-0.00359308	0.978715	0.994685
Complex Lipids	GLM	TG.53.5.	-0.0153142	0.914557	0.987743
Complex Lipids	GLM	Tristearin	0.0628442	0.651533	0.987743
Complex Lipids	GLM	TG.54.1.	0.0265161	0.865961	0.987743
Complex Lipids	GLM	TG.54.2.	-0.0218476	0.882415	0.987743
Complex Lipids	GLM	TG.54.3.	0.020404	0.856748	0.987743
Complex Lipids	GLM	TG.54.4.	0.0187041	0.876119	0.987743
Complex Lipids	GLM	TG (54:5)	-0.141007	0.3505	0.987743
Complex Lipids	GLM	TG.54.6.A.	0.0201969	0.896477	0.987743
Complex Lipids	GLM	TG.56.1.	0.141763	0.376183	0.987743
Complex Lipids	GLM	TG.56.2.	0.0658247	0.65668	0.987743
Complex Lipids	GLM	TG.56.3.	0.0461518	0.748092	0.987743
Complex Lipids	GLM	TG.56.4.	0.0465953	0.704888	0.987743
Complex Lipids	GLM	TG.56.5.	-0.104431	0.428246	0.987743
Complex Lipids	GLM	TG.56.6.	-0.0897915	0.464816	0.987743
Complex Lipids	GLM	TG (56:8)	-0.111061	0.471207	0.987743
Complex Lipids	GLM	TG (58:10)	0.113906	0.478834	0.987743
Complex Lipids	GLM	TG.58.10.	-0.101264	0.482844	0.987743
Complex Lipids	GLM	TG (58:2)	0.165598	0.293793	0.987743
Complex Lipids	GLM	TG.58.6.	-0.0534106	0.719235	0.987743
Complex Lipids	GLM	TG.58.8.	-0.0810962	0.53208	0.987743
Complex Lipids	GLM	TG.58.9.	-0.101812	0.47366	0.987743
Complex Lipids	GLM	TG.59.2.	-0.145085	0.383061	0.987743
Complex Lipids	GLM	TG.60.2.	0.147818	0.347642	0.987743
Complex Lipids	GLM	1,2-Dieicosanoyl-3-(8Z,11Z,14Z-eicosatrienoyl)-sn-glycerol	0.166482	0.240304	0.987743
Complex Lipids	GLM	1-Eicosanoyl-2,3-di-(11Z,14Z-eicosadienoyl)-sn-glycerol	0.16512	0.243774	0.987743
Complex Lipids	GLM	TG.54.7	0.0428782	0.805362	0.987743
Complex Lipids	GLM	TG.56.8.A	-0.0610006	0.668387	0.987743
Complex Lipids	GLM	TG.60.12	-0.13687	0.416223	0.987743
Complex Lipids	LASSO	1_CE.22.1.iSTD	0	1	1
Complex Lipids	LASSO	N-Tetracosanoyl-C17-sphingosine	0	1	1
Complex Lipids	LASSO	1_Ceramide.d18.1.17.0.iSTD	0	1	1
Complex Lipids	LASSO	Cholesterol-d7	0	1	1
Complex Lipids	LASSO	12-[(Cyclohexylcarbamoyl)amino]dodecanoic acid	0	1	1
Complex Lipids	LASSO	12-[(Cyclohexylcarbamoyl)amino]dodecanoic acid	0	1	1
Complex Lipids	LASSO	1_DG.12.0.12.0.0.0.iSTD	0	1	1
Complex Lipids	LASSO	1_FA.16.0.d3.iSTD	0	1	1
Complex Lipids	LASSO	1_LPC.17.0.iSTD	0	1	1
Complex Lipids	LASSO	1_LPE.17.1.iSTD	0	1	1
Complex Lipids	LASSO	1_MAG.17.0.0.0.0.0.iSTD	0	1	1
Complex Lipids	LASSO	1-Heptadecanoyl-rac-glycerol	0	1	1
Complex Lipids	LASSO	1-Dodecanoyl-sn-glycero-3-phosphocholine	0	1	1
Complex Lipids	LASSO	1_PC.25.0.iSTD	0	1	1
Complex Lipids	LASSO	1_PE.17.0.17.0.iSTD	0	1	1
Complex Lipids	LASSO	1_PG.17.0.17.0.iSTD	0	1	1
Complex Lipids	LASSO	1_SM.d18.1.17.0.iSTD	0	1	1
Complex Lipids	LASSO	1_SM.d35.1.iSTD	0	1	1
Complex Lipids	LASSO	C17 Sphingosine	0	1	1
Complex Lipids	LASSO	1_TG.17.0.17.1.17.0.d5.iSTD	0	1	1
Complex Lipids	LASSO	Acylcarnitine.C10.0.	0	1	1
Complex Lipids	LASSO	Acylcarnitine.C10.1.	0	1	1
Complex Lipids	LASSO	Dodecanoylcarnitine	0	1	1
Complex Lipids	LASSO	(5Z,8Z)-Tetradecadienoylcarnitine	0	1	1
Complex Lipids	LASSO	Acylcarnitine.C16.0.	0	1	1
Complex Lipids	LASSO	Acylcarnitine.C18.0.	0	1	1
Complex Lipids	LASSO	Acylcarnitine.C18.1.	0	1	1
Complex Lipids	LASSO	Acylcarnitine.C18.2.	0	1	1
Complex Lipids	LASSO	CE.18.1.	0	1	1
Complex Lipids	LASSO	CE.18.2.	0	1	1
Complex Lipids	LASSO	20:3 Cholesteryl ester	0	1	1
Complex Lipids	LASSO	CE.20.5.	0	1	1
Complex Lipids	LASSO	CE.22.6.	0	1	1
Complex Lipids	LASSO	N-Tricosanoylsphingosine	0	1	1
Complex Lipids	LASSO	Cer(d18:1/14:0)	0	1	1
Complex Lipids	LASSO	Ceramide.d34.0.	0	1	1
Complex Lipids	LASSO	Ceramide.d34.1.	0	1	1
Complex Lipids	LASSO	Ceramide.d36.1.	0	1	1
Complex Lipids	LASSO	Ceramide.d38.1.	0	1	1
Complex Lipids	LASSO	N-(Tricosanoyl)-hexadecasphing-4-enine	0	1	1
Complex Lipids	LASSO	Ceramide.d40.0.	0	1	1
Complex Lipids	LASSO	Ceramide.d40.1.	0	1	1
Complex Lipids	LASSO	Ceramide.d41.1.	0	1	1
Complex Lipids	LASSO	Ceramide.d42.0.	0	1	1
Complex Lipids	LASSO	Ceramide.d42.1.	0	1	1
Complex Lipids	LASSO	Ceramide.d42.2.	0	1	1
Complex Lipids	LASSO	Ceramide.d42.2.A.	0	1	1
Complex Lipids	LASSO	Cer(d18:1/24:1(15Z))	0	1	1
Complex Lipids	LASSO	N-(Pentacosanoyl)-sphing-4-enine	0	1	1
Complex Lipids	LASSO	N-[(E)-1,3-Dihydroxyicos-4-en-2-yl]tetracosanamide	0	1	1
Complex Lipids	LASSO	Cholesterol	0	1	1
Complex Lipids	LASSO	1-Palmitoyl-2-oleoyl-sn-glycerol	0	1	1
Complex Lipids	LASSO	DG.34.2.	0	1	1
Complex Lipids	LASSO	Diacylglycerol	0	1	1
Complex Lipids	LASSO	DG.36.3.	0	1	1
Complex Lipids	LASSO	DG.38.5.	0	1	1
Complex Lipids	LASSO	DG.38.6.	0	1	1
Complex Lipids	LASSO	lauric acid	0	1	1
Complex Lipids	LASSO	myristic acid	0	1	1
Complex Lipids	LASSO	5Z-Tetradecenoic acid	0	1	1
Complex Lipids	LASSO	FA (15:0) (pentadecylic acid)	0	1	1
Complex Lipids	LASSO	FA.15.1.	0	1	1
Complex Lipids	LASSO	FA (16:1) (palmitoleic acid)	0	1	1
Complex Lipids	LASSO	heptadecenoic acid) (heptadecenoic acid)	-0.208711	0.300424	1
Complex Lipids	LASSO	FA (18:1) (oleic acid)	0	1	1
Complex Lipids	LASSO	FA (18:2) (linoleic acid)	0	1	1
Complex Lipids	LASSO	Alpha-Linolenic Acid	0	1	1
Complex Lipids	LASSO	FA.20.1.eicosenoic.acid	0	1	1
Complex Lipids	LASSO	eicosadienoic acid	0	1	1
Complex Lipids	LASSO	eicosatrienoic acid	0	1	1
Complex Lipids	LASSO	homo-gamma-linolenic acid	0	1	1
Complex Lipids	LASSO	arachidonic acid	0	1	1
Complex Lipids	LASSO	eicosapentaenoic acid	0	1	1
Complex Lipids	LASSO	(10E,13E,16E,19E)-Docosa-10,13,16,19-tetraenoic acid	0	1	1
Complex Lipids	LASSO	docosahexaenoic acid	0	1	1
Complex Lipids	LASSO	FA (24:1) (nervonic acid)	0	1	1
Complex Lipids	LASSO	XGal.Gal.Cerd18.1.16.0.or.Lactosylceramided18.1.16.0.	0	1	1
Complex Lipids	LASSO	GlcCer.d38.1.	0	1	1
Complex Lipids	LASSO	GlcCer.d40.1.	0	1	1
Complex Lipids	LASSO	GlcCer.d41.1.	0	1	1
Complex Lipids	LASSO	GlcCer.d42.1.	0	1	1
Complex Lipids	LASSO	GlcCer.d42.2.	0	1	1
Complex Lipids	LASSO	GlcCerd14.14E.20.02OH.	0	1	1
Complex Lipids	LASSO	1-Myristoyl-sn-glycero-3-phosphocholine	0	1	1
Complex Lipids	LASSO	LPC.15.0.	0	1	1
Complex Lipids	LASSO	LPC (16:0)	0	1	1
Complex Lipids	LASSO	LPC (16:1)	0	1	1
Complex Lipids	LASSO	[3-[(Z)-Heptadec-9-enoyl]oxy-2-hydroxypropyl] 2-(trimethylazaniumyl)ethyl phosphate	0	1	1
Complex Lipids	LASSO	LPC.18.0.	0	1	1
Complex Lipids	LASSO	LPC (18:0) A	0	1	1
Complex Lipids	LASSO	LPC (18:0) B	0	1	1
Complex Lipids	LASSO	LPC (18:1)	0	1	1
Complex Lipids	LASSO	1-(9Z,12Z-Octadecadienoyl)-sn-glycero-3-phosphocholine	0	1	1
Complex Lipids	LASSO	LPC.18.3.	0	1	1
Complex Lipids	LASSO	(2-Hydroxy-3-icosanoyloxypropyl) 2-(trimethylazaniumyl)ethyl phosphate	0.633505	0.0936907	1
Complex Lipids	LASSO	LPC.20.1.	0	1	1
Complex Lipids	LASSO	LPC.20.2.	0	1	1
Complex Lipids	LASSO	LPC.20.3.	0	1	1
Complex Lipids	LASSO	LPC.20.4.	0	1	1
Complex Lipids	LASSO	LPC.20.5.	0	1	1
Complex Lipids	LASSO	LPC.22.5.	0	1	1
Complex Lipids	LASSO	LPC.22.6.	0	1	1
Complex Lipids	LASSO	LPC.o.16.0.	0	1	1
Complex Lipids	LASSO	1-(1Z-Hexadecenyl)-sn-glycero-3-phosphocholine	0	1	1
Complex Lipids	LASSO	1-Octadecanoyl-sn-glycero-3-phosphocholine	0	1	1
Complex Lipids	LASSO	LPE.16.0.	0	1	1
Complex Lipids	LASSO	LPE.18.2.	0	1	1
Complex Lipids	LASSO	LPE.20.4.	0	1	1
Complex Lipids	LASSO	LPE.22.6.	0	1	1
Complex Lipids	LASSO	1-Hexadecanoyl-2-nonanoyl-sn-glycero-3-phosphocholine	0	1	1
Complex Lipids	LASSO	1,2-Dimyristoyl-sn-glycero-3-phosphocholine	0	1	1
Complex Lipids	LASSO	PC.30.0.	0	1	1
Complex Lipids	LASSO	PC.31.0.	0	1	1
Complex Lipids	LASSO	PC.32.0.	0	1	1
Complex Lipids	LASSO	PC.32.1.	0	1	1
Complex Lipids	LASSO	PC (32:2)	0	1	1
Complex Lipids	LASSO	PC.33.0.	0	1	1
Complex Lipids	LASSO	PC (33:1)	0	1	1
Complex Lipids	LASSO	PC.33.2.	0	1	1
Complex Lipids	LASSO	PC.34.0.	0	1	1
Complex Lipids	LASSO	PC.34.1.	0	1	1
Complex Lipids	LASSO	PC.34.2.	0	1	1
Complex Lipids	LASSO	PC.34.3.	0	1	1
Complex Lipids	LASSO	PC.34.4.	0	1	1
Complex Lipids	LASSO	PC (35:1)	0	1	1
Complex Lipids	LASSO	PC (35:2)	0	1	1
Complex Lipids	LASSO	PC.35.3.	0	1	1
Complex Lipids	LASSO	PC.35.4.	0	1	1
Complex Lipids	LASSO	1-Steroyl-2-oleoylphosphatidylcholine	0	1	1
Complex Lipids	LASSO	PC.36.2.	0	1	1
Complex Lipids	LASSO	PC.36.3.B.	0	1	1
Complex Lipids	LASSO	PC (36:4) A	0	1	1
Complex Lipids	LASSO	PC.36.4.B.	0	1	1
Complex Lipids	LASSO	PC.36.4.C.	0	1	1
Complex Lipids	LASSO	PC.36.5.A.	0	1	1
Complex Lipids	LASSO	PC.36.5.B.	0	1	1
Complex Lipids	LASSO	PC.36.6.	0	1	1
Complex Lipids	LASSO	PC (37:2)	0	1	1
Complex Lipids	LASSO	1-(9Z,12Z,15Z-Octadecatrienoyl)-2-nonadecanoyl-glycero-3-phosphocholine	0	1	1
Complex Lipids	LASSO	PC (37:4)	0	1	1
Complex Lipids	LASSO	PC.37.5	0	1	1
Complex Lipids	LASSO	PC.37.6.	0	1	1
Complex Lipids	LASSO	PC.38.2.	0	1	1
Complex Lipids	LASSO	PC.38.3.	0	1	1
Complex Lipids	LASSO	PC (38:4) A	0	1	1
Complex Lipids	LASSO	PC.38.4.A.	0	1	1
Complex Lipids	LASSO	PC.38.4.B	0	1	1
Complex Lipids	LASSO	PC.38.5.A.	0	1	1
Complex Lipids	LASSO	PC.38.5.B.	0	1	1
Complex Lipids	LASSO	PC.38.6.	0	1	1
Complex Lipids	LASSO	PC.38.6.A.	0	1	1
Complex Lipids	LASSO	PC.39.6.	0	1	1
Complex Lipids	LASSO	PC.40.4.	0	1	1
Complex Lipids	LASSO	PC(o-20:1(11Z)/20:4(8Z,11Z,14Z,17Z))	0	1	1
Complex Lipids	LASSO	PC.40.5.B.	0	1	1
Complex Lipids	LASSO	PC.40.6.A.	0	1	1
Complex Lipids	LASSO	PC (40:6)	0	1	1
Complex Lipids	LASSO	PC.40.7.	0	1	1
Complex Lipids	LASSO	PC.40.8.	0	1	1
Complex Lipids	LASSO	PC(20:0/22:5(7Z,10Z,13Z,16Z,19Z))	0	1	1
Complex Lipids	LASSO	[(2R)-2-[(4E,7E,10E,13E,16E,19E)-Docosa-4,7,10,13,16,19-hexaenoyl]oxy-3-[(E)-icos-1-enoxy]propyl] 2-(trimethylazaniumyl)ethyl phosphate	0	1	1
Complex Lipids	LASSO	PC.o.32.0.	0	1	1
Complex Lipids	LASSO	PC.o.34.0.	0	1	1
Complex Lipids	LASSO	1-(1Z-Hexadecenyl)-2-hexadecanoyl-glycero-3-phosphocholine	0	1	1
Complex Lipids	LASSO	PC.p.34.0.or.PC.o.34.1.	0	1	1
Complex Lipids	LASSO	PC.p.34.1.or.PC.o.34.2.A.	0	1	1
Complex Lipids	LASSO	PC.p.34.1.or.PC.o.34.2.B.	0	1	1
Complex Lipids	LASSO	PC.p.34.2.or.PC.o.34.3.	0	1	1
Complex Lipids	LASSO	PC.p.36.1.or.PC.o.36.2.A	0	1	1
Complex Lipids	LASSO	PC.p.36.1.or.PC.o.36.2.B	0	1	1
Complex Lipids	LASSO	PC.p.36.2.or.PC.o.36.3.	0	1	1
Complex Lipids	LASSO	PC.p.36.3.or.PC.o.36.4.	0	1	1
Complex Lipids	LASSO	PC.p.36.4.or.PC.o.36.5.	0	1	1
Complex Lipids	LASSO	PC(P-16:0/22:2(13Z,16Z))	0	1	1
Complex Lipids	LASSO	PC.p.38.3.or.PC.o.38.4.	0	1	1
Complex Lipids	LASSO	PC.p.38.4.or.PC.o.38.5.A.	0	1	1
Complex Lipids	LASSO	PC(P-18:0/20:4(5Z,8Z,11Z,14Z))	0	1	1
Complex Lipids	LASSO	PC.p.38.5.or.PC.o.38.6.	0	1	1
Complex Lipids	LASSO	PC.p.38.5.or.PC.o.38.6.A	0	1	1
Complex Lipids	LASSO	PC.p.38.5.or.PC.o.38.6.B	0	1	1
Complex Lipids	LASSO	PC.p.38.6.or.PCo.38.7	0	1	1
Complex Lipids	LASSO	PC.p.40.3.or.PC.o.40.4.	0	1	1
Complex Lipids	LASSO	PC.p.40.4.or.PC.o.40.5.	0	1	1
Complex Lipids	LASSO	PC.p.40.5.or.PC.o.40.6.	0	1	1
Complex Lipids	LASSO	PC.p.40.6.or.PC.o.40.7.A.	0	1	1
Complex Lipids	LASSO	PC (p-40:6) or PC (o-40:7)	0	1	1
Complex Lipids	LASSO	PC.p.40.7.or.PC.o.40.8.	0	1	1
Complex Lipids	LASSO	PC.p.42.3.or.PC.o.42.4.	0	1	1
Complex Lipids	LASSO	1-(1Z-Eicosenyl)-2-(7Z,10Z,13Z,16Z-docosatetraenoyl)-glycero-3-phosphocholine	0	1	1
Complex Lipids	LASSO	PC.p.42.5.or.PC.o.42.6.	0	1	1
Complex Lipids	LASSO	PC(o-22:2(13Z,16Z)/22:3(10Z,13Z,16Z))	0	1	1
Complex Lipids	LASSO	PC.p.44.5.or.PC.o.44.6.	0	1	1
Complex Lipids	LASSO	PE.34.1.	0	1	1
Complex Lipids	LASSO	PE.34.2.	0	1	1
Complex Lipids	LASSO	PE.36.1.	0	1	1
Complex Lipids	LASSO	PE.36.2.	0	1	1
Complex Lipids	LASSO	PE.36.4.	0	1	1
Complex Lipids	LASSO	1-Eicosanoyl-2-(9Z,12Z-octadecadienoyl)-sn-glycero-3-phosphoethanolamine	0	1	1
Complex Lipids	LASSO	PE.38.4.	0	1	1
Complex Lipids	LASSO	PE.38.4.A.	0	1	1
Complex Lipids	LASSO	PE.38.4.B.	0	1	1
Complex Lipids	LASSO	PE (38:6)	0	1	1
Complex Lipids	LASSO	PE.p.34.1.or.PE.o.34.2.	0	1	1
Complex Lipids	LASSO	PE.p.34.2.or.PE.o.34.3.	0	1	1
Complex Lipids	LASSO	PE.p.36.1.or.PE.o.36.2.	0	1	1
Complex Lipids	LASSO	PE.p.36.2.or.PE.o.36.3.	0	1	1
Complex Lipids	LASSO	PE.p.36.4.or.PE.o.36.5.	0	1	1
Complex Lipids	LASSO	PE.p.36.4.pr.PEo.36.5	0	1	1
Complex Lipids	LASSO	PE.p.36.5.or.PE.o.36.6.	0	1	1
Complex Lipids	LASSO	PE(P-18:0/20:3(8Z,11Z,14Z))	0	1	1
Complex Lipids	LASSO	PE.p.38.4.or.PE.o.38.5.	0	1	1
Complex Lipids	LASSO	PE.p.38.5.or.PE.o.38.6.	0	1	1
Complex Lipids	LASSO	PE(P-18:0/22:4(7Z,10Z,13Z,16Z))	0	1	1
Complex Lipids	LASSO	1-(1Z-Eicosenyl)-2-(5Z,8Z,11Z,14Z,17Z-eicosapentaenoyl)-glycero-3-phosphoethanolamine	0	1	1
Complex Lipids	LASSO	PE.p.40.7.or.PE.o.40.8.	0	1	1
Complex Lipids	LASSO	[(E)-2-(Dodecanoylamino)-3-hydroxyoctadec-4-enyl] 2-(trimethylazaniumyl)ethyl phosphate	0	1	1
Complex Lipids	LASSO	SM.d32.1.	0	1	1
Complex Lipids	LASSO	N-(Tetradecanoyl)-4E,14Z-sphingadienine-1-phosphocholine	0	1	1
Complex Lipids	LASSO	SM.d33.1.	0	1	1
Complex Lipids	LASSO	SM.d34.0.	0	1	1
Complex Lipids	LASSO	SM.d34.1.	0	1	1
Complex Lipids	LASSO	SM.d34.2.	0	1	1
Complex Lipids	LASSO	N-(Octadecanoyl)-sphinganine-1-phosphocholine	0	1	1
Complex Lipids	LASSO	[(E)-3-Hydroxy-2-(octadecanoylamino)octadec-4-enyl] 2-(trimethylazaniumyl)ethyl phosphate	0	1	1
Complex Lipids	LASSO	SM.d36.2.	0	1	1
Complex Lipids	LASSO	N-(9Z-Octadecenoyl)-4E,14Z-sphingadienine-1-phosphocholine	0	1	1
Complex Lipids	LASSO	SM.d37.1.	0	1	1
Complex Lipids	LASSO	SM.d38.1.	0	1	1
Complex Lipids	LASSO	SM.d38.2.	0	1	1
Complex Lipids	LASSO	SM.d39.1.	0	1	1
Complex Lipids	LASSO	N-(Heneicosanoyl)-4E,14Z-sphingadienine-1-phosphocholine	0	1	1
Complex Lipids	LASSO	SM.d40.0.	0	1	1
Complex Lipids	LASSO	SM.d40.1.	0	1	1
Complex Lipids	LASSO	SM.d40.2.A	0	1	1
Complex Lipids	LASSO	SM.d40.2.A.	0	1	1
Complex Lipids	LASSO	SM.d40.2.B	0	1	1
Complex Lipids	LASSO	SM (d40:2) A	0	1	1
Complex Lipids	LASSO	SM.d41.1.	0	1	1
Complex Lipids	LASSO	SM.d41.2.	0	1	1
Complex Lipids	LASSO	SM.d42.1.	0	1	1
Complex Lipids	LASSO	SM (d42:2) A	0	1	1
Complex Lipids	LASSO	SM.d42.2.A.	0	1	1
Complex Lipids	LASSO	SM (d42:2) B	0	1	1
Complex Lipids	LASSO	SM.d42.2.B.	0	1	1
Complex Lipids	LASSO	SM.d42.3.	0	1	1
Complex Lipids	LASSO	N-(15Z-Tetracosenoyl)-nonadecasphinganine-1-phosphocholine	0	1	1
Complex Lipids	LASSO	SM.d43.2.	0	1	1
Complex Lipids	LASSO	TG.14.0.14.0.14.0.	0	1	1
Complex Lipids	LASSO	TG.44.1.	0	1	1
Complex Lipids	LASSO	TG.46.0.	0	1	1
Complex Lipids	LASSO	TG.46.1.	0	1	1
Complex Lipids	LASSO	TG.46.2.	0	1	1
Complex Lipids	LASSO	TG(14:0/14:0/18:3(6Z,9Z,12Z))	0	1	1
Complex Lipids	LASSO	TG.48.0.	0	1	1
Complex Lipids	LASSO	TG.48.1.	0	1	1
Complex Lipids	LASSO	TG.48.3.	0	1	1
Complex Lipids	LASSO	TG.48.4.	0	1	1
Complex Lipids	LASSO	1,2-Dihexadecanoyl-3-heptadecanoyl-sn-glycerol	0	1	1
Complex Lipids	LASSO	TG.49.1.	0	1	1
Complex Lipids	LASSO	TG.49.2.	0	1	1
Complex Lipids	LASSO	TG.49.3.	0	1	1
Complex Lipids	LASSO	TG.50.0.	0	1	1
Complex Lipids	LASSO	TG.50.1.	0	1	1
Complex Lipids	LASSO	TG.50.2.	0	1	1
Complex Lipids	LASSO	TG.50.4.	0	1	1
Complex Lipids	LASSO	TG.50.5.	0	1	1
Complex Lipids	LASSO	TG (51:1)	0	1	1
Complex Lipids	LASSO	TG.51.2.	0	1	1
Complex Lipids	LASSO	TG.51.3.	0	1	1
Complex Lipids	LASSO	TG.51.4.	0	1	1
Complex Lipids	LASSO	TG.52.0.	0	1	1
Complex Lipids	LASSO	TG.52.1.	0	1	1
Complex Lipids	LASSO	TG.52.3.	0	1	1
Complex Lipids	LASSO	TG.52.5.A	0	1	1
Complex Lipids	LASSO	TG.52.6.	0	1	1
Complex Lipids	LASSO	1-(9Z,12Z-Heptadecadienoyl)-2,3-dioctadecanoyl-sn-glycerol	0	1	1
Complex Lipids	LASSO	TG.53.3.	0	1	1
Complex Lipids	LASSO	TG.53.4.	0	1	1
Complex Lipids	LASSO	TG.53.5.	0	1	1
Complex Lipids	LASSO	Tristearin	0	1	1
Complex Lipids	LASSO	TG.54.1.	0	1	1
Complex Lipids	LASSO	TG.54.2.	0	1	1
Complex Lipids	LASSO	TG.54.3.	0	1	1
Complex Lipids	LASSO	TG.54.4.	0	1	1
Complex Lipids	LASSO	TG (54:5)	0	1	1
Complex Lipids	LASSO	TG.54.6.A.	0	1	1
Complex Lipids	LASSO	TG.54.7	0	1	1
Complex Lipids	LASSO	TG.56.1.	0	1	1
Complex Lipids	LASSO	TG.56.2.	0	1	1
Complex Lipids	LASSO	TG.56.3.	0	1	1
Complex Lipids	LASSO	TG.56.4.	0	1	1
Complex Lipids	LASSO	TG.56.5.	0	1	1
Complex Lipids	LASSO	TG.56.6.	0	1	1
Complex Lipids	LASSO	TG.56.8.A	0	1	1
Complex Lipids	LASSO	TG (56:8)	0	1	1
Complex Lipids	LASSO	TG (58:10)	0	1	1
Complex Lipids	LASSO	TG.58.10.	0	1	1
Complex Lipids	LASSO	TG (58:2)	0	1	1
Complex Lipids	LASSO	TG.58.6.	0	1	1
Complex Lipids	LASSO	TG.58.8.	0	1	1
Complex Lipids	LASSO	TG.58.9.	0	1	1
Complex Lipids	LASSO	TG.59.2.	0	1	1
Complex Lipids	LASSO	TG.60.12	0	1	1
Complex Lipids	LASSO	TG.60.2.	0	1	1
Complex Lipids	LASSO	1,2-Dieicosanoyl-3-(8Z,11Z,14Z-eicosatrienoyl)-sn-glycerol	0	1	1
Complex Lipids	LASSO	1-Eicosanoyl-2,3-di-(11Z,14Z-eicosadienoyl)-sn-glycerol	0	1	1
Complex Lipids	EN	1_CE.22.1.iSTD	0	1	1
Complex Lipids	EN	N-Tetracosanoyl-C17-sphingosine	0	1	1
Complex Lipids	EN	1_Ceramide.d18.1.17.0.iSTD	0	1	1
Complex Lipids	EN	Cholesterol-d7	0	1	1
Complex Lipids	EN	12-[(Cyclohexylcarbamoyl)amino]dodecanoic acid	0	1	1
Complex Lipids	EN	12-[(Cyclohexylcarbamoyl)amino]dodecanoic acid	0	1	1
Complex Lipids	EN	1_DG.12.0.12.0.0.0.iSTD	0	1	1
Complex Lipids	EN	1_FA.16.0.d3.iSTD	0	1	1
Complex Lipids	EN	1_LPC.17.0.iSTD	0	1	1
Complex Lipids	EN	1_LPE.17.1.iSTD	0	1	1
Complex Lipids	EN	1_MAG.17.0.0.0.0.0.iSTD	0	1	1
Complex Lipids	EN	1-Heptadecanoyl-rac-glycerol	0	1	1
Complex Lipids	EN	1-Dodecanoyl-sn-glycero-3-phosphocholine	0	1	1
Complex Lipids	EN	1_PC.25.0.iSTD	0	1	1
Complex Lipids	EN	1_PE.17.0.17.0.iSTD	0	1	1
Complex Lipids	EN	1_PG.17.0.17.0.iSTD	0	1	1
Complex Lipids	EN	1_SM.d18.1.17.0.iSTD	0	1	1
Complex Lipids	EN	1_SM.d35.1.iSTD	0	1	1
Complex Lipids	EN	C17 Sphingosine	0	1	1
Complex Lipids	EN	1_TG.17.0.17.1.17.0.d5.iSTD	0	1	1
Complex Lipids	EN	Acylcarnitine.C10.0.	0	1	1
Complex Lipids	EN	Acylcarnitine.C10.1.	0	1	1
Complex Lipids	EN	Dodecanoylcarnitine	0	1	1
Complex Lipids	EN	(5Z,8Z)-Tetradecadienoylcarnitine	0	1	1
Complex Lipids	EN	Acylcarnitine.C16.0.	0	1	1
Complex Lipids	EN	Acylcarnitine.C18.0.	0	1	1
Complex Lipids	EN	Acylcarnitine.C18.1.	0	1	1
Complex Lipids	EN	Acylcarnitine.C18.2.	0	1	1
Complex Lipids	EN	CE.18.1.	0	1	1
Complex Lipids	EN	CE.18.2.	0	1	1
Complex Lipids	EN	20:3 Cholesteryl ester	0	1	1
Complex Lipids	EN	CE.20.5.	0	1	1
Complex Lipids	EN	CE.22.6.	0	1	1
Complex Lipids	EN	N-Tricosanoylsphingosine	0	1	1
Complex Lipids	EN	Cer(d18:1/14:0)	0	1	1
Complex Lipids	EN	Ceramide.d34.0.	0	1	1
Complex Lipids	EN	Ceramide.d34.1.	0	1	1
Complex Lipids	EN	Ceramide.d36.1.	0	1	1
Complex Lipids	EN	Ceramide.d38.1.	0	1	1
Complex Lipids	EN	N-(Tricosanoyl)-hexadecasphing-4-enine	0	1	1
Complex Lipids	EN	Ceramide.d40.0.	0	1	1
Complex Lipids	EN	Ceramide.d40.1.	0	1	1
Complex Lipids	EN	Ceramide.d41.1.	0	1	1
Complex Lipids	EN	Ceramide.d42.0.	0	1	1
Complex Lipids	EN	Ceramide.d42.1.	0	1	1
Complex Lipids	EN	Ceramide.d42.2.	0	1	1
Complex Lipids	EN	Ceramide.d42.2.A.	0	1	1
Complex Lipids	EN	Cer(d18:1/24:1(15Z))	0	1	1
Complex Lipids	EN	N-(Pentacosanoyl)-sphing-4-enine	0	1	1
Complex Lipids	EN	N-[(E)-1,3-Dihydroxyicos-4-en-2-yl]tetracosanamide	0	1	1
Complex Lipids	EN	Cholesterol	0	1	1
Complex Lipids	EN	1-Palmitoyl-2-oleoyl-sn-glycerol	0	1	1
Complex Lipids	EN	DG.34.2.	0	1	1
Complex Lipids	EN	Diacylglycerol	0	1	1
Complex Lipids	EN	DG.36.3.	0	1	1
Complex Lipids	EN	DG.38.5.	0	1	1
Complex Lipids	EN	DG.38.6.	0	1	1
Complex Lipids	EN	lauric acid	0	1	1
Complex Lipids	EN	myristic acid	0	1	1
Complex Lipids	EN	5Z-Tetradecenoic acid	0	1	1
Complex Lipids	EN	FA (15:0) (pentadecylic acid)	0	1	1
Complex Lipids	EN	FA.15.1.	0	1	1
Complex Lipids	EN	FA (16:1) (palmitoleic acid)	-0.00770855	0.91401	1
Complex Lipids	EN	heptadecenoic acid) (heptadecenoic acid)	-0.153474	0.247867	1
Complex Lipids	EN	FA (18:1) (oleic acid)	0	1	1
Complex Lipids	EN	FA (18:2) (linoleic acid)	0	1	1
Complex Lipids	EN	Alpha-Linolenic Acid	0	1	1
Complex Lipids	EN	FA.20.1.eicosenoic.acid	0	1	1
Complex Lipids	EN	eicosadienoic acid	0	1	1
Complex Lipids	EN	eicosatrienoic acid	0	1	1
Complex Lipids	EN	homo-gamma-linolenic acid	0	1	1
Complex Lipids	EN	arachidonic acid	0	1	1
Complex Lipids	EN	eicosapentaenoic acid	0	1	1
Complex Lipids	EN	(10E,13E,16E,19E)-Docosa-10,13,16,19-tetraenoic acid	0	1	1
Complex Lipids	EN	docosahexaenoic acid	0	1	1
Complex Lipids	EN	FA (24:1) (nervonic acid)	0	1	1
Complex Lipids	EN	XGal.Gal.Cerd18.1.16.0.or.Lactosylceramided18.1.16.0.	0	1	1
Complex Lipids	EN	GlcCer.d38.1.	0	1	1
Complex Lipids	EN	GlcCer.d40.1.	0	1	1
Complex Lipids	EN	GlcCer.d41.1.	0	1	1
Complex Lipids	EN	GlcCer.d42.1.	0	1	1
Complex Lipids	EN	GlcCer.d42.2.	0	1	1
Complex Lipids	EN	GlcCerd14.14E.20.02OH.	0	1	1
Complex Lipids	EN	1-Myristoyl-sn-glycero-3-phosphocholine	0	1	1
Complex Lipids	EN	LPC.15.0.	0	1	1
Complex Lipids	EN	LPC (16:0)	0	1	1
Complex Lipids	EN	LPC (16:1)	0	1	1
Complex Lipids	EN	[3-[(Z)-Heptadec-9-enoyl]oxy-2-hydroxypropyl] 2-(trimethylazaniumyl)ethyl phosphate	0	1	1
Complex Lipids	EN	LPC.18.0.	0	1	1
Complex Lipids	EN	LPC (18:0) A	0	1	1
Complex Lipids	EN	LPC (18:0) B	0	1	1
Complex Lipids	EN	LPC (18:1)	0	1	1
Complex Lipids	EN	1-(9Z,12Z-Octadecadienoyl)-sn-glycero-3-phosphocholine	0	1	1
Complex Lipids	EN	LPC.18.3.	0	1	1
Complex Lipids	EN	(2-Hydroxy-3-icosanoyloxypropyl) 2-(trimethylazaniumyl)ethyl phosphate	0.483694	0.0663022	1
Complex Lipids	EN	LPC.20.1.	0	1	1
Complex Lipids	EN	LPC.20.2.	0	1	1
Complex Lipids	EN	LPC.20.3.	0	1	1
Complex Lipids	EN	LPC.20.4.	0	1	1
Complex Lipids	EN	LPC.20.5.	0	1	1
Complex Lipids	EN	LPC.22.5.	0	1	1
Complex Lipids	EN	LPC.22.6.	0	1	1
Complex Lipids	EN	LPC.o.16.0.	0	1	1
Complex Lipids	EN	1-(1Z-Hexadecenyl)-sn-glycero-3-phosphocholine	0	1	1
Complex Lipids	EN	1-Octadecanoyl-sn-glycero-3-phosphocholine	0	1	1
Complex Lipids	EN	LPE.16.0.	0	1	1
Complex Lipids	EN	LPE.18.2.	0	1	1
Complex Lipids	EN	LPE.20.4.	0	1	1
Complex Lipids	EN	LPE.22.6.	0	1	1
Complex Lipids	EN	1-Hexadecanoyl-2-nonanoyl-sn-glycero-3-phosphocholine	0	1	1
Complex Lipids	EN	1,2-Dimyristoyl-sn-glycero-3-phosphocholine	0	1	1
Complex Lipids	EN	PC.30.0.	0	1	1
Complex Lipids	EN	PC.31.0.	0	1	1
Complex Lipids	EN	PC.32.0.	0	1	1
Complex Lipids	EN	PC.32.1.	0	1	1
Complex Lipids	EN	PC (32:2)	0	1	1
Complex Lipids	EN	PC.33.0.	0	1	1
Complex Lipids	EN	PC (33:1)	0	1	1
Complex Lipids	EN	PC.33.2.	0	1	1
Complex Lipids	EN	PC.34.0.	0	1	1
Complex Lipids	EN	PC.34.1.	0	1	1
Complex Lipids	EN	PC.34.2.	0	1	1
Complex Lipids	EN	PC.34.3.	0	1	1
Complex Lipids	EN	PC.34.4.	0	1	1
Complex Lipids	EN	PC (35:1)	0	1	1
Complex Lipids	EN	PC (35:2)	0	1	1
Complex Lipids	EN	PC.35.3.	0	1	1
Complex Lipids	EN	PC.35.4.	0	1	1
Complex Lipids	EN	1-Steroyl-2-oleoylphosphatidylcholine	0	1	1
Complex Lipids	EN	PC.36.2.	0	1	1
Complex Lipids	EN	PC.36.3.B.	0	1	1
Complex Lipids	EN	PC (36:4) A	0	1	1
Complex Lipids	EN	PC.36.4.B.	0	1	1
Complex Lipids	EN	PC.36.4.C.	0	1	1
Complex Lipids	EN	PC.36.5.A.	0	1	1
Complex Lipids	EN	PC.36.5.B.	0	1	1
Complex Lipids	EN	PC.36.6.	0	1	1
Complex Lipids	EN	PC (37:2)	0	1	1
Complex Lipids	EN	1-(9Z,12Z,15Z-Octadecatrienoyl)-2-nonadecanoyl-glycero-3-phosphocholine	0	1	1
Complex Lipids	EN	PC (37:4)	0	1	1
Complex Lipids	EN	PC.37.5	0	1	1
Complex Lipids	EN	PC.37.6.	0	1	1
Complex Lipids	EN	PC.38.2.	0	1	1
Complex Lipids	EN	PC.38.3.	0	1	1
Complex Lipids	EN	PC (38:4) A	0	1	1
Complex Lipids	EN	PC.38.4.A.	0	1	1
Complex Lipids	EN	PC.38.4.B	0	1	1
Complex Lipids	EN	PC.38.5.A.	0	1	1
Complex Lipids	EN	PC.38.5.B.	0	1	1
Complex Lipids	EN	PC.38.6.	0	1	1
Complex Lipids	EN	PC.38.6.A.	0	1	1
Complex Lipids	EN	PC.39.6.	0	1	1
Complex Lipids	EN	PC.40.4.	0	1	1
Complex Lipids	EN	PC(o-20:1(11Z)/20:4(8Z,11Z,14Z,17Z))	0	1	1
Complex Lipids	EN	PC.40.5.B.	0	1	1
Complex Lipids	EN	PC.40.6.A.	0	1	1
Complex Lipids	EN	PC (40:6)	0	1	1
Complex Lipids	EN	PC.40.7.	0	1	1
Complex Lipids	EN	PC.40.8.	0	1	1
Complex Lipids	EN	PC(20:0/22:5(7Z,10Z,13Z,16Z,19Z))	0	1	1
Complex Lipids	EN	[(2R)-2-[(4E,7E,10E,13E,16E,19E)-Docosa-4,7,10,13,16,19-hexaenoyl]oxy-3-[(E)-icos-1-enoxy]propyl] 2-(trimethylazaniumyl)ethyl phosphate	0	1	1
Complex Lipids	EN	PC.o.32.0.	0	1	1
Complex Lipids	EN	PC.o.34.0.	0	1	1
Complex Lipids	EN	1-(1Z-Hexadecenyl)-2-hexadecanoyl-glycero-3-phosphocholine	0	1	1
Complex Lipids	EN	PC.p.34.0.or.PC.o.34.1.	0	1	1
Complex Lipids	EN	PC.p.34.1.or.PC.o.34.2.A.	0	1	1
Complex Lipids	EN	PC.p.34.1.or.PC.o.34.2.B.	0	1	1
Complex Lipids	EN	PC.p.34.2.or.PC.o.34.3.	0	1	1
Complex Lipids	EN	PC.p.36.1.or.PC.o.36.2.A	0	1	1
Complex Lipids	EN	PC.p.36.1.or.PC.o.36.2.B	0	1	1
Complex Lipids	EN	PC.p.36.2.or.PC.o.36.3.	0	1	1
Complex Lipids	EN	PC.p.36.3.or.PC.o.36.4.	0	1	1
Complex Lipids	EN	PC.p.36.4.or.PC.o.36.5.	0	1	1
Complex Lipids	EN	PC(P-16:0/22:2(13Z,16Z))	0	1	1
Complex Lipids	EN	PC.p.38.3.or.PC.o.38.4.	0	1	1
Complex Lipids	EN	PC.p.38.4.or.PC.o.38.5.A.	0	1	1
Complex Lipids	EN	PC(P-18:0/20:4(5Z,8Z,11Z,14Z))	0	1	1
Complex Lipids	EN	PC.p.38.5.or.PC.o.38.6.	0	1	1
Complex Lipids	EN	PC.p.38.5.or.PC.o.38.6.A	0	1	1
Complex Lipids	EN	PC.p.38.5.or.PC.o.38.6.B	0	1	1
Complex Lipids	EN	PC.p.38.6.or.PCo.38.7	0	1	1
Complex Lipids	EN	PC.p.40.3.or.PC.o.40.4.	0	1	1
Complex Lipids	EN	PC.p.40.4.or.PC.o.40.5.	0	1	1
Complex Lipids	EN	PC.p.40.5.or.PC.o.40.6.	0	1	1
Complex Lipids	EN	PC.p.40.6.or.PC.o.40.7.A.	0	1	1
Complex Lipids	EN	PC (p-40:6) or PC (o-40:7)	0	1	1
Complex Lipids	EN	PC.p.40.7.or.PC.o.40.8.	0	1	1
Complex Lipids	EN	PC.p.42.3.or.PC.o.42.4.	0	1	1
Complex Lipids	EN	1-(1Z-Eicosenyl)-2-(7Z,10Z,13Z,16Z-docosatetraenoyl)-glycero-3-phosphocholine	0	1	1
Complex Lipids	EN	PC.p.42.5.or.PC.o.42.6.	0	1	1
Complex Lipids	EN	PC(o-22:2(13Z,16Z)/22:3(10Z,13Z,16Z))	0	1	1
Complex Lipids	EN	PC.p.44.5.or.PC.o.44.6.	0	1	1
Complex Lipids	EN	PE.34.1.	0	1	1
Complex Lipids	EN	PE.34.2.	0	1	1
Complex Lipids	EN	PE.36.1.	0	1	1
Complex Lipids	EN	PE.36.2.	0	1	1
Complex Lipids	EN	PE.36.4.	0	1	1
Complex Lipids	EN	1-Eicosanoyl-2-(9Z,12Z-octadecadienoyl)-sn-glycero-3-phosphoethanolamine	0	1	1
Complex Lipids	EN	PE.38.4.	0	1	1
Complex Lipids	EN	PE.38.4.A.	0	1	1
Complex Lipids	EN	PE.38.4.B.	0	1	1
Complex Lipids	EN	PE (38:6)	0	1	1
Complex Lipids	EN	PE.p.34.1.or.PE.o.34.2.	0	1	1
Complex Lipids	EN	PE.p.34.2.or.PE.o.34.3.	0	1	1
Complex Lipids	EN	PE.p.36.1.or.PE.o.36.2.	0	1	1
Complex Lipids	EN	PE.p.36.2.or.PE.o.36.3.	0	1	1
Complex Lipids	EN	PE.p.36.4.or.PE.o.36.5.	0	1	1
Complex Lipids	EN	PE.p.36.4.pr.PEo.36.5	0	1	1
Complex Lipids	EN	PE.p.36.5.or.PE.o.36.6.	0	1	1
Complex Lipids	EN	PE(P-18:0/20:3(8Z,11Z,14Z))	0	1	1
Complex Lipids	EN	PE.p.38.4.or.PE.o.38.5.	0	1	1
Complex Lipids	EN	PE.p.38.5.or.PE.o.38.6.	0	1	1
Complex Lipids	EN	PE(P-18:0/22:4(7Z,10Z,13Z,16Z))	0	1	1
Complex Lipids	EN	1-(1Z-Eicosenyl)-2-(5Z,8Z,11Z,14Z,17Z-eicosapentaenoyl)-glycero-3-phosphoethanolamine	0	1	1
Complex Lipids	EN	PE.p.40.7.or.PE.o.40.8.	0	1	1
Complex Lipids	EN	[(E)-2-(Dodecanoylamino)-3-hydroxyoctadec-4-enyl] 2-(trimethylazaniumyl)ethyl phosphate	0	1	1
Complex Lipids	EN	SM.d32.1.	0	1	1
Complex Lipids	EN	N-(Tetradecanoyl)-4E,14Z-sphingadienine-1-phosphocholine	0	1	1
Complex Lipids	EN	SM.d33.1.	0	1	1
Complex Lipids	EN	SM.d34.0.	0	1	1
Complex Lipids	EN	SM.d34.1.	0	1	1
Complex Lipids	EN	SM.d34.2.	0	1	1
Complex Lipids	EN	N-(Octadecanoyl)-sphinganine-1-phosphocholine	0	1	1
Complex Lipids	EN	[(E)-3-Hydroxy-2-(octadecanoylamino)octadec-4-enyl] 2-(trimethylazaniumyl)ethyl phosphate	0	1	1
Complex Lipids	EN	SM.d36.2.	0	1	1
Complex Lipids	EN	N-(9Z-Octadecenoyl)-4E,14Z-sphingadienine-1-phosphocholine	0	1	1
Complex Lipids	EN	SM.d37.1.	0	1	1
Complex Lipids	EN	SM.d38.1.	0	1	1
Complex Lipids	EN	SM.d38.2.	0	1	1
Complex Lipids	EN	SM.d39.1.	0	1	1
Complex Lipids	EN	N-(Heneicosanoyl)-4E,14Z-sphingadienine-1-phosphocholine	0	1	1
Complex Lipids	EN	SM.d40.0.	0	1	1
Complex Lipids	EN	SM.d40.1.	0	1	1
Complex Lipids	EN	SM.d40.2.A	0	1	1
Complex Lipids	EN	SM.d40.2.A.	0	1	1
Complex Lipids	EN	SM.d40.2.B	0	1	1
Complex Lipids	EN	SM (d40:2) A	0	1	1
Complex Lipids	EN	SM.d41.1.	0	1	1
Complex Lipids	EN	SM.d41.2.	0	1	1
Complex Lipids	EN	SM.d42.1.	0	1	1
Complex Lipids	EN	SM (d42:2) A	0	1	1
Complex Lipids	EN	SM.d42.2.A.	0	1	1
Complex Lipids	EN	SM (d42:2) B	0	1	1
Complex Lipids	EN	SM.d42.2.B.	0	1	1
Complex Lipids	EN	SM.d42.3.	0	1	1
Complex Lipids	EN	N-(15Z-Tetracosenoyl)-nonadecasphinganine-1-phosphocholine	0	1	1
Complex Lipids	EN	SM.d43.2.	0	1	1
Complex Lipids	EN	TG.14.0.14.0.14.0.	0	1	1
Complex Lipids	EN	TG.44.1.	0	1	1
Complex Lipids	EN	TG.46.0.	0	1	1
Complex Lipids	EN	TG.46.1.	0	1	1
Complex Lipids	EN	TG.46.2.	0	1	1
Complex Lipids	EN	TG(14:0/14:0/18:3(6Z,9Z,12Z))	0	1	1
Complex Lipids	EN	TG.48.0.	0	1	1
Complex Lipids	EN	TG.48.1.	0	1	1
Complex Lipids	EN	TG.48.3.	0	1	1
Complex Lipids	EN	TG.48.4.	0	1	1
Complex Lipids	EN	1,2-Dihexadecanoyl-3-heptadecanoyl-sn-glycerol	0	1	1
Complex Lipids	EN	TG.49.1.	0	1	1
Complex Lipids	EN	TG.49.2.	0	1	1
Complex Lipids	EN	TG.49.3.	0	1	1
Complex Lipids	EN	TG.50.0.	0	1	1
Complex Lipids	EN	TG.50.1.	0	1	1
Complex Lipids	EN	TG.50.2.	0	1	1
Complex Lipids	EN	TG.50.4.	0	1	1
Complex Lipids	EN	TG.50.5.	0	1	1
Complex Lipids	EN	TG (51:1)	0	1	1
Complex Lipids	EN	TG.51.2.	0	1	1
Complex Lipids	EN	TG.51.3.	0	1	1
Complex Lipids	EN	TG.51.4.	0	1	1
Complex Lipids	EN	TG.52.0.	0	1	1
Complex Lipids	EN	TG.52.1.	0	1	1
Complex Lipids	EN	TG.52.3.	0	1	1
Complex Lipids	EN	TG.52.5.A	0	1	1
Complex Lipids	EN	TG.52.6.	0	1	1
Complex Lipids	EN	1-(9Z,12Z-Heptadecadienoyl)-2,3-dioctadecanoyl-sn-glycerol	0	1	1
Complex Lipids	EN	TG.53.3.	0	1	1
Complex Lipids	EN	TG.53.4.	0	1	1
Complex Lipids	EN	TG.53.5.	0	1	1
Complex Lipids	EN	Tristearin	0	1	1
Complex Lipids	EN	TG.54.1.	0	1	1
Complex Lipids	EN	TG.54.2.	0	1	1
Complex Lipids	EN	TG.54.3.	0	1	1
Complex Lipids	EN	TG.54.4.	0	1	1
Complex Lipids	EN	TG (54:5)	0	1	1
Complex Lipids	EN	TG.54.6.A.	0	1	1
Complex Lipids	EN	TG.54.7	0	1	1
Complex Lipids	EN	TG.56.1.	0	1	1
Complex Lipids	EN	TG.56.2.	0	1	1
Complex Lipids	EN	TG.56.3.	0	1	1
Complex Lipids	EN	TG.56.4.	0	1	1
Complex Lipids	EN	TG.56.5.	0	1	1
Complex Lipids	EN	TG.56.6.	0	1	1
Complex Lipids	EN	TG.56.8.A	0	1	1
Complex Lipids	EN	TG (56:8)	0	1	1
Complex Lipids	EN	TG (58:10)	0	1	1
Complex Lipids	EN	TG.58.10.	0	1	1
Complex Lipids	EN	TG (58:2)	0	1	1
Complex Lipids	EN	TG.58.6.	0	1	1
Complex Lipids	EN	TG.58.8.	0	1	1
Complex Lipids	EN	TG.58.9.	0	1	1
Complex Lipids	EN	TG.59.2.	0	1	1
Complex Lipids	EN	TG.60.12	0	1	1
Complex Lipids	EN	TG.60.2.	0	1	1
Complex Lipids	EN	1,2-Dieicosanoyl-3-(8Z,11Z,14Z-eicosatrienoyl)-sn-glycerol	0	1	1
Complex Lipids	EN	1-Eicosanoyl-2,3-di-(11Z,14Z-eicosadienoyl)-sn-glycerol	0	1	1
Complex Lipids	RF	(2-Hydroxy-3-icosanoyloxypropyl) 2-(trimethylazaniumyl)ethyl phosphate	0.0345294	0.0392157	0.95858
Complex Lipids	RF	heptadecenoic acid) (heptadecenoic acid)	0.0229712	0.0196078	0.95858
Complex Lipids	RF	FA (18:2) (linoleic acid)	0.0184742	0.0196078	0.95858
Complex Lipids	RF	PC (37:2)	0.0104569	0.0196078	0.95858
Complex Lipids	RF	FA (18:1) (oleic acid)	0.0103099	0.0588235	0.95858
Complex Lipids	RF	FA.20.1.eicosenoic.acid	0.00959592	0.0588235	0.95858
Complex Lipids	RF	5Z-Tetradecenoic acid	0.00862765	0.0392157	0.95858
Complex Lipids	RF	PC.30.0.	0.00479512	0.0784314	0.95858
Complex Lipids	RF	LPC.20.2.	0.0038461	0.0588235	0.95858
Complex Lipids	RF	GlcCer.d38.1.	0.00350317	0.0784314	0.95858
Complex Lipids	RF	myristic acid	0.00343735	0.0980392	0.95858
Complex Lipids	RF	C17 Sphingosine	0.00252062	0.0784314	0.95858
Complex Lipids	RF	1,2-Dimyristoyl-sn-glycero-3-phosphocholine	0.0024452	0.0784314	0.95858
Complex Lipids	RF	1-(9Z,12Z-Octadecadienoyl)-sn-glycero-3-phosphocholine	0.00244295	0.0588235	0.95858
Complex Lipids	RF	CE.18.2.	0.00239062	0.0588235	0.95858
Complex Lipids	RF	PC.p.44.5.or.PC.o.44.6.	0.00215299	0.117647	0.95858
Complex Lipids	RF	GlcCer.d42.1.	0.00190954	0.0784314	0.95858
Complex Lipids	RF	1,2-Dieicosanoyl-3-(8Z,11Z,14Z-eicosatrienoyl)-sn-glycerol	0.00189053	0.117647	0.95858
Complex Lipids	RF	PC.36.5.A.	0.00185326	0.156863	0.95858
Complex Lipids	RF	LPC (16:0)	0.00183139	0.0980392	0.95858
Complex Lipids	RF	N-Tricosanoylsphingosine	0.00177393	0.156863	0.95858
Complex Lipids	RF	LPC.20.4.	0.00161116	0.0784314	0.95858
Complex Lipids	RF	FA (16:1) (palmitoleic acid)	0.00150694	0.196078	0.95858
Complex Lipids	RF	eicosadienoic acid	0.0014651	0.196078	0.95858
Complex Lipids	RF	TG.46.2.	0.0013723	0.0196078	0.95858
Complex Lipids	RF	GlcCer.d41.1.	0.00133952	0.0980392	0.95858
Complex Lipids	RF	1_PE.17.0.17.0.iSTD	0.00129778	0.137255	0.95858
Complex Lipids	RF	1-Eicosanoyl-2-(9Z,12Z-octadecadienoyl)-sn-glycero-3-phosphoethanolamine	0.00125705	0.0784314	0.95858
Complex Lipids	RF	SM.d40.0.	0.0011879	0.137255	0.95858
Complex Lipids	RF	(10E,13E,16E,19E)-Docosa-10,13,16,19-tetraenoic acid	0.00107225	0.156863	0.95858
Complex Lipids	RF	N-[(E)-1,3-Dihydroxyicos-4-en-2-yl]tetracosanamide	0.00106819	0.235294	0.95858
Complex Lipids	RF	PC.p.42.5.or.PC.o.42.6.	0.00106752	0.254902	0.95858
Complex Lipids	RF	TG.56.5.	0.00105826	0.156863	0.95858
Complex Lipids	RF	DG.34.2.	0.00100535	0.117647	0.95858
Complex Lipids	RF	TG (51:1)	0.000998396	0.176471	0.95858
Complex Lipids	RF	1_CE.22.1.iSTD	0.000950895	0.27451	0.95858
Complex Lipids	RF	N-(Tetradecanoyl)-4E,14Z-sphingadienine-1-phosphocholine	0.000942226	0.156863	0.95858
Complex Lipids	RF	TG.54.7	0.000911948	0.156863	0.95858
Complex Lipids	RF	TG (56:8)	0.000829616	0.196078	0.95858
Complex Lipids	RF	TG.48.4.	0.000809191	0.196078	0.95858
Complex Lipids	RF	PC.32.1.	0.000794716	0.215686	0.95858
Complex Lipids	RF	PC.p.40.3.or.PC.o.40.4.	0.00078866	0.235294	0.95858
Complex Lipids	RF	TG.53.4.	0.000757283	0.176471	0.95858
Complex Lipids	RF	PC(o-22:2(13Z,16Z)/22:3(10Z,13Z,16Z))	0.00075444	0.215686	0.95858
Complex Lipids	RF	Tristearin	0.00074762	0.254902	0.95858
Complex Lipids	RF	PC.34.3.	0.000743141	0.215686	0.95858
Complex Lipids	RF	1-Steroyl-2-oleoylphosphatidylcholine	0.000735549	0.294118	0.95858
Complex Lipids	RF	1-(9Z,12Z,15Z-Octadecatrienoyl)-2-nonadecanoyl-glycero-3-phosphocholine	0.000727836	0.196078	0.95858
Complex Lipids	RF	PE.36.1.	0.000695069	0.27451	0.95858
Complex Lipids	RF	TG.54.3.	0.000685248	0.156863	0.95858
Complex Lipids	RF	PE.36.4.	0.000655338	0.27451	0.95858
Complex Lipids	RF	[(E)-2-(Dodecanoylamino)-3-hydroxyoctadec-4-enyl] 2-(trimethylazaniumyl)ethyl phosphate	0.000641897	0.215686	0.95858
Complex Lipids	RF	DG.38.6.	0.000640027	0.196078	0.95858
Complex Lipids	RF	Acylcarnitine.C16.0.	0.000621004	0.294118	0.95858
Complex Lipids	RF	PC.p.40.4.or.PC.o.40.5.	0.000619313	0.27451	0.95858
Complex Lipids	RF	SM.d42.3.	0.000604934	0.294118	0.95858
Complex Lipids	RF	PC.p.38.3.or.PC.o.38.4.	0.000603331	0.313725	0.95858
Complex Lipids	RF	1,2-Dihexadecanoyl-3-heptadecanoyl-sn-glycerol	0.000572704	0.294118	0.95858
Complex Lipids	RF	arachidonic acid	0.000571782	0.333333	0.95858
Complex Lipids	RF	eicosapentaenoic acid	0.000559874	0.352941	0.95858
Complex Lipids	RF	1_SM.d18.1.17.0.iSTD	0.000558977	0.235294	0.95858
Complex Lipids	RF	PC.34.2.	0.000553	0.254902	0.95858
Complex Lipids	RF	DG.38.5.	0.00055289	0.294118	0.95858
Complex Lipids	RF	Cholesterol	0.000549435	0.470588	0.95858
Complex Lipids	RF	Ceramide.d40.0.	0.000545361	0.215686	0.95858
Complex Lipids	RF	PC.34.0.	0.000544056	0.333333	0.95858
Complex Lipids	RF	N-(9Z-Octadecenoyl)-4E,14Z-sphingadienine-1-phosphocholine	0.000540432	0.235294	0.95858
Complex Lipids	RF	TG.56.1.	0.000538592	0.411765	0.95858
Complex Lipids	RF	PC.40.5.B.	0.000535956	0.196078	0.95858
Complex Lipids	RF	PE.p.34.1.or.PE.o.34.2.	0.00053427	0.235294	0.95858
Complex Lipids	RF	TG.52.6.	0.000523827	0.254902	0.95858
Complex Lipids	RF	1_PG.17.0.17.0.iSTD	0.000517425	0.27451	0.95858
Complex Lipids	RF	PC.36.3.B.	0.000514788	0.254902	0.95858
Complex Lipids	RF	TG.52.0.	0.000495378	0.352941	0.95858
Complex Lipids	RF	TG.58.8.	0.000489824	0.235294	0.95858
Complex Lipids	RF	Diacylglycerol	0.000481521	0.352941	0.95858
Complex Lipids	RF	PE.p.38.5.or.PE.o.38.6.	0.000457417	0.27451	0.95858
Complex Lipids	RF	PC.33.2.	0.000433052	0.235294	0.95858
Complex Lipids	RF	TG.14.0.14.0.14.0.	0.000406026	0.372549	0.95858
Complex Lipids	RF	Acylcarnitine.C10.1.	0.000392361	0.27451	0.95858
Complex Lipids	RF	PC.38.5.A.	0.000385005	0.372549	0.95858
Complex Lipids	RF	1_LPE.17.1.iSTD	0.000378912	0.27451	0.95858
Complex Lipids	RF	TG.48.1.	0.000377034	0.294118	0.95858
Complex Lipids	RF	TG.54.1.	0.0003662	0.509804	0.95858
Complex Lipids	RF	XGal.Gal.Cerd18.1.16.0.or.Lactosylceramided18.1.16.0.	0.000364085	0.352941	0.95858
Complex Lipids	RF	TG.48.3.	0.000351587	0.215686	0.95858
Complex Lipids	RF	TG.56.4.	0.000346799	0.27451	0.95858
Complex Lipids	RF	PE.p.34.2.or.PE.o.34.3.	0.000344231	0.27451	0.95858
Complex Lipids	RF	1-(1Z-Eicosenyl)-2-(7Z,10Z,13Z,16Z-docosatetraenoyl)-glycero-3-phosphocholine	0.000333317	0.431373	0.95858
Complex Lipids	RF	Ceramide.d41.1.	0.000330384	0.313725	0.95858
Complex Lipids	RF	LPC.20.1.	0.000294906	0.294118	0.95858
Complex Lipids	RF	Ceramide.d34.1.	0.000277561	0.352941	0.95858
Complex Lipids	RF	TG.46.1.	0.000277432	0.372549	0.95858
Complex Lipids	RF	TG.56.3.	0.000270852	0.215686	0.95858
Complex Lipids	RF	[3-[(Z)-Heptadec-9-enoyl]oxy-2-hydroxypropyl] 2-(trimethylazaniumyl)ethyl phosphate	0.000269274	0.313725	0.95858
Complex Lipids	RF	N-(Tricosanoyl)-hexadecasphing-4-enine	0.000263314	0.352941	0.95858
Complex Lipids	RF	LPC.20.3.	0.000256983	0.294118	0.95858
Complex Lipids	RF	FA.15.1.	0.000245689	0.392157	0.95858
Complex Lipids	RF	LPC (18:0) B	0.000238545	0.333333	0.95858
Complex Lipids	RF	TG.60.2.	0.00022964	0.333333	0.95858
Complex Lipids	RF	1_FA.16.0.d3.iSTD	0.000216703	0.254902	0.95858
Complex Lipids	RF	TG.44.1.	0.000212931	0.352941	0.95858
Complex Lipids	RF	TG.46.0.	0.000158126	0.411765	0.95858
Complex Lipids	RF	12-[(Cyclohexylcarbamoyl)amino]dodecanoic acid	0.000154466	0.333333	0.95858
Complex Lipids	RF	PC(P-16:0/22:2(13Z,16Z))	0.000152106	0.372549	0.95858
Complex Lipids	RF	TG.52.1.	0.000140952	0.411765	0.95858
Complex Lipids	RF	20:3 Cholesteryl ester	0.00013899	0.392157	0.95858
Complex Lipids	RF	Ceramide.d40.1.	0.000128268	0.352941	0.95858
Complex Lipids	RF	1_DG.12.0.12.0.0.0.iSTD	0.000128026	0.352941	0.95858
Complex Lipids	RF	PC.o.34.0.	0.00011471	0.392157	0.95858
Complex Lipids	RF	SM.d42.2.A.	0.000104401	0.490196	0.95858
Complex Lipids	RF	PC.p.38.5.or.PC.o.38.6.	9.73421e-05	0.313725	0.95858
Complex Lipids	RF	CE.18.1.	9.71178e-05	0.372549	0.95858
Complex Lipids	RF	1_LPC.17.0.iSTD	9.22823e-05	0.509804	0.95858
Complex Lipids	RF	TG.50.0.	8.9821e-05	0.509804	0.95858
Complex Lipids	RF	Ceramide.d42.2.	7.87629e-05	0.392157	0.95858
Complex Lipids	RF	GlcCer.d40.1.	6.9767e-05	0.45098	0.95858
Complex Lipids	RF	DG.36.3.	6.93703e-05	0.490196	0.95858
Complex Lipids	RF	TG.56.6.	6.61621e-05	0.431373	0.95858
Complex Lipids	RF	TG.56.8.A	6.56109e-05	0.411765	0.95858
Complex Lipids	RF	TG.53.3.	4.59462e-05	0.470588	0.95858
Complex Lipids	RF	PC.p.34.0.or.PC.o.34.1.	4.22533e-05	0.392157	0.95858
Complex Lipids	RF	TG.50.4.	4.05222e-05	0.490196	0.95858
Complex Lipids	RF	1-Myristoyl-sn-glycero-3-phosphocholine	3.77913e-05	0.45098	0.95858
Complex Lipids	RF	TG.50.2.	1.9987e-05	0.588235	0.961039
Complex Lipids	RF	SM.d34.0.	1.7893e-05	0.352941	0.95858
Complex Lipids	RF	PE.34.2.	-5.01145e-06	0.54902	0.96
Complex Lipids	RF	PC.p.40.7.or.PC.o.40.8.	-5.77893e-06	0.411765	0.95858
Complex Lipids	RF	1-Eicosanoyl-2,3-di-(11Z,14Z-eicosadienoyl)-sn-glycerol	-6.03729e-06	0.313725	0.95858
Complex Lipids	RF	SM.d38.2.	-1.73674e-05	0.372549	0.95858
Complex Lipids	RF	PC (35:1)	-3.41476e-05	0.294118	0.95858
Complex Lipids	RF	1-(9Z,12Z-Heptadecadienoyl)-2,3-dioctadecanoyl-sn-glycerol	-3.48395e-05	0.568627	0.961039
Complex Lipids	RF	SM.d43.2.	-3.65141e-05	0.352941	0.95858
Complex Lipids	RF	Ceramide.d36.1.	-4.75032e-05	0.607843	0.961039
Complex Lipids	RF	PC.38.3.	-5.31272e-05	0.45098	0.95858
Complex Lipids	RF	PE.34.1.	-5.7762e-05	0.54902	0.96
Complex Lipids	RF	TG (58:10)	-6.36697e-05	0.392157	0.95858
Complex Lipids	RF	Alpha-Linolenic Acid	-6.55355e-05	0.431373	0.95858
Complex Lipids	RF	1-(1Z-Eicosenyl)-2-(5Z,8Z,11Z,14Z,17Z-eicosapentaenoyl)-glycero-3-phosphoethanolamine	-6.58241e-05	0.470588	0.95858
Complex Lipids	RF	PE.p.36.2.or.PE.o.36.3.	-7.84044e-05	0.529412	0.95858
Complex Lipids	RF	Ceramide.d42.0.	-9.40002e-05	0.411765	0.95858
Complex Lipids	RF	PE.38.4.B.	-0.000141574	0.627451	0.961039
Complex Lipids	RF	PC.36.6.	-0.000170612	0.509804	0.95858
Complex Lipids	RF	Ceramide.d42.1.	-0.000173514	0.627451	0.961039
Complex Lipids	RF	TG.49.1.	-0.000180653	0.647059	0.961039
Complex Lipids	RF	PC (32:2)	-0.000181969	0.45098	0.95858
Complex Lipids	RF	PE.36.2.	-0.000182472	0.54902	0.96
Complex Lipids	RF	SM.d42.1.	-0.000184482	0.509804	0.95858
Complex Lipids	RF	PC.p.34.1.or.PC.o.34.2.B.	-0.000189386	0.45098	0.95858
Complex Lipids	RF	LPC.o.16.0.	-0.00018956	0.352941	0.95858
Complex Lipids	RF	LPC.15.0.	-0.000190762	0.411765	0.95858
Complex Lipids	RF	LPC.22.6.	-0.00019355	0.529412	0.95858
Complex Lipids	RF	PC.40.8.	-0.000198163	0.470588	0.95858
Complex Lipids	RF	TG(14:0/14:0/18:3(6Z,9Z,12Z))	-0.000209013	0.627451	0.961039
Complex Lipids	RF	Cholesterol-d7	-0.000218078	0.647059	0.961039
Complex Lipids	RF	PE.p.36.5.or.PE.o.36.6.	-0.000232228	0.490196	0.95858
Complex Lipids	RF	Acylcarnitine.C10.0.	-0.000235354	0.372549	0.95858
Complex Lipids	RF	TG.54.2.	-0.0002363	0.72549	0.961039
Complex Lipids	RF	CE.22.6.	-0.000238049	0.54902	0.96
Complex Lipids	RF	TG.51.3.	-0.000248603	0.72549	0.961039
Complex Lipids	RF	TG.51.4.	-0.000248933	0.607843	0.961039
Complex Lipids	RF	1_TG.17.0.17.1.17.0.d5.iSTD	-0.000257975	0.666667	0.961039
Complex Lipids	RF	PC.p.36.3.or.PC.o.36.4.	-0.000258774	0.45098	0.95858
Complex Lipids	RF	FA (15:0) (pentadecylic acid)	-0.000272196	0.392157	0.95858
Complex Lipids	RF	SM.d38.1.	-0.000287203	0.588235	0.961039
Complex Lipids	RF	TG.59.2.	-0.000287845	0.431373	0.95858
Complex Lipids	RF	PC(P-18:0/20:4(5Z,8Z,11Z,14Z))	-0.000297109	0.470588	0.95858
Complex Lipids	RF	LPC.18.3.	-0.000304945	0.431373	0.95858
Complex Lipids	RF	LPC (18:0) A	-0.000305986	0.509804	0.95858
Complex Lipids	RF	TG.53.5.	-0.000309028	0.509804	0.95858
Complex Lipids	RF	PC.p.36.4.or.PC.o.36.5.	-0.000314841	0.411765	0.95858
Complex Lipids	RF	LPC.20.5.	-0.00032998	0.607843	0.961039
Complex Lipids	RF	TG.49.2.	-0.000332286	0.529412	0.95858
Complex Lipids	RF	TG.60.12	-0.000335554	0.54902	0.96
Complex Lipids	RF	SM (d40:2) A	-0.000342687	0.568627	0.961039
Complex Lipids	RF	1_Ceramide.d18.1.17.0.iSTD	-0.000348526	0.529412	0.95858
Complex Lipids	RF	TG.49.3.	-0.000357136	0.607843	0.961039
Complex Lipids	RF	TG.52.5.A	-0.00036344	0.627451	0.961039
Complex Lipids	RF	PC (40:6)	-0.000366278	0.352941	0.95858
Complex Lipids	RF	Cer(d18:1/24:1(15Z))	-0.000368123	0.45098	0.95858
Complex Lipids	RF	TG (58:2)	-0.000380703	0.764706	0.977273
Complex Lipids	RF	PE.p.40.7.or.PE.o.40.8.	-0.000383352	0.627451	0.961039
Complex Lipids	RF	PC.33.0.	-0.00039463	0.607843	0.961039
Complex Lipids	RF	TG.51.2.	-0.000396871	0.843137	0.977273
Complex Lipids	RF	PC (36:4) A	-0.000400405	0.411765	0.95858
Complex Lipids	RF	TG (54:5)	-0.000405869	0.607843	0.961039
Complex Lipids	RF	1-Hexadecanoyl-2-nonanoyl-sn-glycero-3-phosphocholine	-0.000418543	0.352941	0.95858
Complex Lipids	RF	LPC.18.0.	-0.000431155	0.529412	0.95858
Complex Lipids	RF	PC (p-40:6) or PC (o-40:7)	-0.000432116	0.431373	0.95858
Complex Lipids	RF	PE.p.38.4.or.PE.o.38.5.	-0.000452775	0.568627	0.961039
Complex Lipids	RF	PC.o.32.0.	-0.000460409	0.529412	0.95858
Complex Lipids	RF	Acylcarnitine.C18.0.	-0.000469077	0.411765	0.95858
Complex Lipids	RF	PE.38.4.A.	-0.000471867	0.490196	0.95858
Complex Lipids	RF	Ceramide.d38.1.	-0.000482977	0.705882	0.961039
Complex Lipids	RF	N-Tetracosanoyl-C17-sphingosine	-0.000492154	0.647059	0.961039
Complex Lipids	RF	PE.p.36.4.or.PE.o.36.5.	-0.000516175	0.627451	0.961039
Complex Lipids	RF	CE.20.5.	-0.0005313	0.705882	0.961039
Complex Lipids	RF	TG.58.10.	-0.00054707	0.529412	0.95858
Complex Lipids	RF	PC.p.42.3.or.PC.o.42.4.	-0.000551814	0.490196	0.95858
Complex Lipids	RF	N-(Pentacosanoyl)-sphing-4-enine	-0.00056316	0.509804	0.95858
Complex Lipids	RF	TG.56.2.	-0.000572274	0.686275	0.961039
Complex Lipids	RF	PC (37:4)	-0.00057918	0.588235	0.961039
Complex Lipids	RF	LPE.18.2.	-0.000592709	0.803922	0.977273
Complex Lipids	RF	PC.38.2.	-0.000614378	0.823529	0.977273
Complex Lipids	RF	SM.d40.2.B	-0.000631617	0.705882	0.961039
Complex Lipids	RF	PE.p.36.4.pr.PEo.36.5	-0.000632809	0.72549	0.961039
Complex Lipids	RF	PC(o-20:1(11Z)/20:4(8Z,11Z,14Z,17Z))	-0.000638937	0.705882	0.961039
Complex Lipids	RF	TG.52.3.	-0.000642693	0.803922	0.977273
Complex Lipids	RF	PC.p.38.5.or.PC.o.38.6.A	-0.000676244	0.54902	0.96
Complex Lipids	RF	TG.48.0.	-0.000686536	0.803922	0.977273
Complex Lipids	RF	PC.39.6.	-0.00070894	0.568627	0.961039
Complex Lipids	RF	PC.40.7.	-0.000732288	0.647059	0.961039
Complex Lipids	RF	FA (24:1) (nervonic acid)	-0.000750259	0.666667	0.961039
Complex Lipids	RF	PC.p.38.6.or.PCo.38.7	-0.000771481	0.490196	0.95858
Complex Lipids	RF	PC(20:0/22:5(7Z,10Z,13Z,16Z,19Z))	-0.000788659	0.627451	0.961039
Complex Lipids	RF	GlcCerd14.14E.20.02OH.	-0.00079167	0.72549	0.961039
Complex Lipids	RF	PC.34.4.	-0.000797402	0.72549	0.961039
Complex Lipids	RF	LPE.20.4.	-0.000805458	0.627451	0.961039
Complex Lipids	RF	SM.d40.1.	-0.000838157	0.901961	0.996678
Complex Lipids	RF	lauric acid	-0.000863273	0.666667	0.961039
Complex Lipids	RF	SM.d37.1.	-0.000869835	0.705882	0.961039
Complex Lipids	RF	SM.d33.1.	-0.000891748	0.745098	0.970213
Complex Lipids	RF	SM.d42.2.B.	-0.000894641	0.745098	0.970213
Complex Lipids	RF	PC.p.38.4.or.PC.o.38.5.A.	-0.000904116	0.627451	0.961039
Complex Lipids	RF	TG.54.6.A.	-0.000929558	0.784314	0.977273
Complex Lipids	RF	LPE.16.0.	-0.000934121	0.72549	0.961039
Complex Lipids	RF	SM.d39.1.	-0.000938087	0.647059	0.961039
Complex Lipids	RF	PC.p.34.1.or.PC.o.34.2.A.	-0.000941886	0.607843	0.961039
Complex Lipids	RF	PC.36.2.	-0.000947875	0.803922	0.977273
Complex Lipids	RF	PC.34.1.	-0.000957463	0.882353	0.996678
Complex Lipids	RF	1-Palmitoyl-2-oleoyl-sn-glycerol	-0.000957781	0.921569	0.996678
Complex Lipids	RF	(5Z,8Z)-Tetradecadienoylcarnitine	-0.000970361	0.72549	0.961039
Complex Lipids	RF	SM.d41.2.	-0.000995394	0.647059	0.961039
Complex Lipids	RF	TG.50.5.	-0.00100557	0.960784	0.996678
Complex Lipids	RF	TG.58.9.	-0.00100929	0.705882	0.961039
Complex Lipids	RF	eicosatrienoic acid	-0.00102499	0.705882	0.961039
Complex Lipids	RF	PE.p.36.1.or.PE.o.36.2.	-0.00106275	0.705882	0.961039
Complex Lipids	RF	1_MAG.17.0.0.0.0.0.iSTD	-0.00107119	0.764706	0.977273
Complex Lipids	RF	PC (33:1)	-0.00108334	0.901961	0.996678
Complex Lipids	RF	[(2R)-2-[(4E,7E,10E,13E,16E,19E)-Docosa-4,7,10,13,16,19-hexaenoyl]oxy-3-[(E)-icos-1-enoxy]propyl] 2-(trimethylazaniumyl)ethyl phosphate	-0.00111339	0.843137	0.977273
Complex Lipids	RF	PC.p.34.2.or.PC.o.34.3.	-0.00111599	0.705882	0.961039
Complex Lipids	RF	PC.32.0.	-0.00112681	0.803922	0.977273
Complex Lipids	RF	TG.58.6.	-0.00114283	0.843137	0.977273
Complex Lipids	RF	SM.d41.1.	-0.00114302	0.705882	0.961039
Complex Lipids	RF	LPC (16:1)	-0.00116196	0.843137	0.977273
Complex Lipids	RF	PC.p.40.5.or.PC.o.40.6.	-0.00122058	0.784314	0.977273
Complex Lipids	RF	TG.54.4.	-0.00122251	0.901961	0.996678
Complex Lipids	RF	PE(P-18:0/20:3(8Z,11Z,14Z))	-0.00123439	0.705882	0.961039
Complex Lipids	RF	PC.35.4.	-0.00123594	0.686275	0.961039
Complex Lipids	RF	PC.37.6.	-0.00125612	0.843137	0.977273
Complex Lipids	RF	PC.38.4.A.	-0.00126782	0.764706	0.977273
Complex Lipids	RF	N-(Heneicosanoyl)-4E,14Z-sphingadienine-1-phosphocholine	-0.00127308	0.843137	0.977273
Complex Lipids	RF	SM.d34.1.	-0.00128127	0.862745	0.985075
Complex Lipids	RF	1_PC.25.0.iSTD	-0.00128555	0.588235	0.961039
Complex Lipids	RF	N-(Octadecanoyl)-sphinganine-1-phosphocholine	-0.00128775	0.803922	0.977273
Complex Lipids	RF	PC.36.5.B.	-0.00131496	0.862745	0.985075
Complex Lipids	RF	Ceramide.d42.2.A.	-0.00135085	0.843137	0.977273
Complex Lipids	RF	12-[(Cyclohexylcarbamoyl)amino]dodecanoic acid	-0.00138356	0.666667	0.961039
Complex Lipids	RF	PC.p.36.2.or.PC.o.36.3.	-0.00138905	0.745098	0.970213
Complex Lipids	RF	PE.38.4.	-0.00139007	0.862745	0.985075
Complex Lipids	RF	PC.40.4.	-0.00139739	0.843137	0.977273
Complex Lipids	RF	LPC (18:1)	-0.00139743	0.803922	0.977273
Complex Lipids	RF	TG.50.1.	-0.00139844	0.960784	0.996678
Complex Lipids	RF	Acylcarnitine.C18.1.	-0.00148129	0.803922	0.977273
Complex Lipids	RF	PC.p.38.5.or.PC.o.38.6.B	-0.00148195	0.803922	0.977273
Complex Lipids	RF	PC (35:2)	-0.0014841	0.686275	0.961039
Complex Lipids	RF	PC.p.40.6.or.PC.o.40.7.A.	-0.00150464	0.843137	0.977273
Complex Lipids	RF	SM.d40.2.A.	-0.00150511	0.745098	0.970213
Complex Lipids	RF	PC.38.6.A.	-0.00152584	0.862745	0.985075
Complex Lipids	RF	SM (d42:2) B	-0.0015486	0.843137	0.977273
Complex Lipids	RF	PC.36.4.B.	-0.00156775	0.921569	0.996678
Complex Lipids	RF	docosahexaenoic acid	-0.00159544	0.882353	0.996678
Complex Lipids	RF	1-Heptadecanoyl-rac-glycerol	-0.00161905	0.803922	0.977273
Complex Lipids	RF	PC.p.36.1.or.PC.o.36.2.B	-0.00163814	0.901961	0.996678
Complex Lipids	RF	PC.36.4.C.	-0.0016595	0.941176	0.996678
Complex Lipids	RF	Cer(d18:1/14:0)	-0.00167207	0.803922	0.977273
Complex Lipids	RF	SM.d36.2.	-0.00168308	0.960784	0.996678
Complex Lipids	RF	PE (38:6)	-0.00175749	0.901961	0.996678
Complex Lipids	RF	PC.31.0.	-0.00178749	0.901961	0.996678
Complex Lipids	RF	SM.d40.2.A	-0.00186812	0.72549	0.961039
Complex Lipids	RF	Ceramide.d34.0.	-0.00188455	0.941176	0.996678
Complex Lipids	RF	PC (38:4) A	-0.00200544	0.921569	0.996678
Complex Lipids	RF	[(E)-3-Hydroxy-2-(octadecanoylamino)octadec-4-enyl] 2-(trimethylazaniumyl)ethyl phosphate	-0.00202877	0.941176	0.996678
Complex Lipids	RF	homo-gamma-linolenic acid	-0.0020342	0.921569	0.996678
Complex Lipids	RF	Acylcarnitine.C18.2.	-0.00205618	0.843137	0.977273
Complex Lipids	RF	SM (d42:2) A	-0.00213058	0.980392	0.996678
Complex Lipids	RF	SM.d34.2.	-0.0021903	0.980392	0.996678
Complex Lipids	RF	LPE.22.6.	-0.00228331	0.960784	0.996678
Complex Lipids	RF	PC.38.6.	-0.00236232	1	1
Complex Lipids	RF	PC.40.6.A.	-0.00241266	0.823529	0.977273
Complex Lipids	RF	N-(15Z-Tetracosenoyl)-nonadecasphinganine-1-phosphocholine	-0.002419	0.960784	0.996678
Complex Lipids	RF	GlcCer.d42.2.	-0.00245897	0.980392	0.996678
Complex Lipids	RF	1-Dodecanoyl-sn-glycero-3-phosphocholine	-0.00248211	0.941176	0.996678
Complex Lipids	RF	1-Octadecanoyl-sn-glycero-3-phosphocholine	-0.00263877	0.960784	0.996678
Complex Lipids	RF	PC.37.5	-0.00277921	1	1
Complex Lipids	RF	PC.38.5.B.	-0.00280664	0.980392	0.996678
Complex Lipids	RF	1_SM.d35.1.iSTD	-0.00312444	0.960784	0.996678
Complex Lipids	RF	Dodecanoylcarnitine	-0.00315297	0.980392	0.996678
Complex Lipids	RF	PE(P-18:0/22:4(7Z,10Z,13Z,16Z))	-0.00328599	0.980392	0.996678
Complex Lipids	RF	LPC.22.5.	-0.00336174	0.941176	0.996678
Complex Lipids	RF	PC.35.3.	-0.0036593	0.980392	0.996678
Complex Lipids	RF	SM.d32.1.	-0.00379283	1	1
Complex Lipids	RF	PC.38.4.B	-0.00420706	1	1
Complex Lipids	RF	1-(1Z-Hexadecenyl)-sn-glycero-3-phosphocholine	-0.00434011	0.980392	0.996678
Complex Lipids	RF	1-(1Z-Hexadecenyl)-2-hexadecanoyl-glycero-3-phosphocholine	-0.00442145	1	1
Complex Lipids	RF	PC.p.36.1.or.PC.o.36.2.A	-0.00520865	0.980392	0.996678
Complex Lipids	SVM	1_CE.22.1.iSTD	0.139022	0.813444	0.914448
Complex Lipids	SVM	N-Tetracosanoyl-C17-sphingosine	-0.312036	0.690886	0.86667
Complex Lipids	SVM	1_Ceramide.d18.1.17.0.iSTD	-0.15136	0.894557	0.950501
Complex Lipids	SVM	Cholesterol-d7	-0.209681	0.836664	0.924197
Complex Lipids	SVM	12-[(Cyclohexylcarbamoyl)amino]dodecanoic acid	0.614285	0.578443	0.806517
Complex Lipids	SVM	12-[(Cyclohexylcarbamoyl)amino]dodecanoic acid	-0.215151	0.698286	0.86667
Complex Lipids	SVM	1_DG.12.0.12.0.0.0.iSTD	-2.02105	0.0965634	0.436866
Complex Lipids	SVM	1_FA.16.0.d3.iSTD	1.37596	0.22181	0.572274
Complex Lipids	SVM	1_LPC.17.0.iSTD	0.113232	0.917282	0.952514
Complex Lipids	SVM	1_LPE.17.1.iSTD	1.85625	0.102902	0.436866
Complex Lipids	SVM	1_MAG.17.0.0.0.0.0.iSTD	0.870188	0.39216	0.7248
Complex Lipids	SVM	1-Heptadecanoyl-rac-glycerol	-0.427032	0.582217	0.806517
Complex Lipids	SVM	1-Dodecanoyl-sn-glycero-3-phosphocholine	1.98864	0.0786159	0.414766
Complex Lipids	SVM	1_PC.25.0.iSTD	0.188423	0.821807	0.914448
Complex Lipids	SVM	1_PE.17.0.17.0.iSTD	1.54913	0.178161	0.518491
Complex Lipids	SVM	1_PG.17.0.17.0.iSTD	1.10785	0.269837	0.614578
Complex Lipids	SVM	1_SM.d18.1.17.0.iSTD	-1.23325	0.306886	0.636074
Complex Lipids	SVM	1_SM.d35.1.iSTD	-0.619301	0.451334	0.758836
Complex Lipids	SVM	C17 Sphingosine	3.72575	0.00699394	0.178739
Complex Lipids	SVM	1_TG.17.0.17.1.17.0.d5.iSTD	-0.403167	0.473338	0.767898
Complex Lipids	SVM	Acylcarnitine.C10.0.	-1.8875	0.55864	0.806517
Complex Lipids	SVM	Acylcarnitine.C10.1.	0.861051	0.791895	0.909339
Complex Lipids	SVM	Dodecanoylcarnitine	-1.11435	0.723787	0.87541
Complex Lipids	SVM	(5Z,8Z)-Tetradecadienoylcarnitine	-0.906046	0.700225	0.86667
Complex Lipids	SVM	Acylcarnitine.C16.0.	-1.02459	0.448815	0.75877
Complex Lipids	SVM	Acylcarnitine.C18.0.	-0.967226	0.553873	0.806517
Complex Lipids	SVM	Acylcarnitine.C18.1.	-2.04556	0.274919	0.614578
Complex Lipids	SVM	Acylcarnitine.C18.2.	1.8618	0.279171	0.614578
Complex Lipids	SVM	CE.18.1.	0.668516	0.676547	0.864031
Complex Lipids	SVM	CE.18.2.	5.45649	0.0268764	0.323041
Complex Lipids	SVM	20:3 Cholesteryl ester	1.42512	0.478178	0.767898
Complex Lipids	SVM	CE.20.5.	-0.281925	0.901234	0.950501
Complex Lipids	SVM	CE.22.6.	1.21973	0.426854	0.750259
Complex Lipids	SVM	N-Tricosanoylsphingosine	1.44953	0.395561	0.7248
Complex Lipids	SVM	Cer(d18:1/14:0)	-10.6371	7.41165e-05	0.0114675
Complex Lipids	SVM	Ceramide.d34.0.	0.319589	0.896278	0.950501
Complex Lipids	SVM	Ceramide.d34.1.	-2.11445	0.116554	0.440997
Complex Lipids	SVM	Ceramide.d36.1.	-2.71412	0.0867784	0.414909
Complex Lipids	SVM	Ceramide.d38.1.	2.55354	0.16455	0.509201
Complex Lipids	SVM	N-(Tricosanoyl)-hexadecasphing-4-enine	1.82494	0.390062	0.7248
Complex Lipids	SVM	Ceramide.d40.0.	-2.1832	0.224134	0.572274
Complex Lipids	SVM	Ceramide.d40.1.	0.195934	0.90346	0.950501
Complex Lipids	SVM	Ceramide.d41.1.	-1.24458	0.484256	0.767898
Complex Lipids	SVM	Ceramide.d42.0.	-0.983442	0.631183	0.847115
Complex Lipids	SVM	Ceramide.d42.1.	-0.261557	0.863395	0.940613
Complex Lipids	SVM	Ceramide.d42.2.	-2.88513	0.0650111	0.395248
Complex Lipids	SVM	Ceramide.d42.2.A.	-4.10674	0.0956354	0.436866
Complex Lipids	SVM	Cer(d18:1/24:1(15Z))	6.33788	0.0169871	0.279349
Complex Lipids	SVM	N-(Pentacosanoyl)-sphing-4-enine	2.16578	0.431019	0.750259
Complex Lipids	SVM	N-[(E)-1,3-Dihydroxyicos-4-en-2-yl]tetracosanamide	0.738549	0.579781	0.806517
Complex Lipids	SVM	Cholesterol	0.0589838	0.927293	0.955392
Complex Lipids	SVM	1-Palmitoyl-2-oleoyl-sn-glycerol	-3.3694	0.0277909	0.323041
Complex Lipids	SVM	DG.34.2.	-2.0285	0.113252	0.438672
Complex Lipids	SVM	Diacylglycerol	-2.28468	0.16787	0.513683
Complex Lipids	SVM	DG.36.3.	-1.729	0.317971	0.645697
Complex Lipids	SVM	DG.38.5.	-3.748	0.0173452	0.279349
Complex Lipids	SVM	DG.38.6.	-3.0164	0.0595201	0.395248
Complex Lipids	SVM	lauric acid	5.24464	0.0857136	0.414909
Complex Lipids	SVM	myristic acid	-4.86182	0.00978255	0.199564
Complex Lipids	SVM	5Z-Tetradecenoic acid	-6.4907	0.0127921	0.230258
Complex Lipids	SVM	FA (15:0) (pentadecylic acid)	-7.90192	0.00203429	0.0889275
Complex Lipids	SVM	FA.15.1.	-6.3633	0.120121	0.440997
Complex Lipids	SVM	FA (16:1) (palmitoleic acid)	-8.79093	0.000176891	0.0180429
Complex Lipids	SVM	heptadecenoic acid) (heptadecenoic acid)	-8.49509	7.49512e-05	0.0114675
Complex Lipids	SVM	FA (18:1) (oleic acid)	-6.19014	0.00623888	0.178739
Complex Lipids	SVM	FA (18:2) (linoleic acid)	-6.02626	0.0282578	0.323041
Complex Lipids	SVM	Alpha-Linolenic Acid	-4.65952	0.0598607	0.395248
Complex Lipids	SVM	FA.20.1.eicosenoic.acid	-4.41636	0.0852349	0.414909
Complex Lipids	SVM	eicosadienoic acid	-4.05979	0.143496	0.463579
Complex Lipids	SVM	eicosatrienoic acid	-5.77516	0.0418492	0.376643
Complex Lipids	SVM	homo-gamma-linolenic acid	-3.79607	0.122247	0.440997
Complex Lipids	SVM	arachidonic acid	-4.1062	0.0855208	0.414909
Complex Lipids	SVM	eicosapentaenoic acid	-4.93122	0.218342	0.572274
Complex Lipids	SVM	(10E,13E,16E,19E)-Docosa-10,13,16,19-tetraenoic acid	-5.71723	0.021151	0.307851
Complex Lipids	SVM	docosahexaenoic acid	-0.565884	0.818388	0.914448
Complex Lipids	SVM	FA (24:1) (nervonic acid)	2.03939	0.224421	0.572274
Complex Lipids	SVM	XGal.Gal.Cerd18.1.16.0.or.Lactosylceramided18.1.16.0.	-1.71974	0.301384	0.63293
Complex Lipids	SVM	GlcCer.d38.1.	4.53219	0.00754188	0.178739
Complex Lipids	SVM	GlcCer.d40.1.	3.3868	0.0679943	0.395248
Complex Lipids	SVM	GlcCer.d41.1.	0.335101	0.878894	0.950501
Complex Lipids	SVM	GlcCer.d42.1.	3.01659	0.104132	0.436866
Complex Lipids	SVM	GlcCer.d42.2.	-1.3101	0.456745	0.763738
Complex Lipids	SVM	GlcCerd14.14E.20.02OH.	-2.23573	0.301986	0.63293
Complex Lipids	SVM	1-Myristoyl-sn-glycero-3-phosphocholine	5.16648	0.0548438	0.395248
Complex Lipids	SVM	LPC.15.0.	2.67472	0.122087	0.440997
Complex Lipids	SVM	LPC (16:0)	2.95378	0.131574	0.452379
Complex Lipids	SVM	LPC (16:1)	1.10018	0.641611	0.849926
Complex Lipids	SVM	[3-[(Z)-Heptadec-9-enoyl]oxy-2-hydroxypropyl] 2-(trimethylazaniumyl)ethyl phosphate	-2.63424	0.199459	0.555345
Complex Lipids	SVM	LPC.18.0.	2.5547	0.128274	0.452379
Complex Lipids	SVM	LPC (18:0) A	4.27692	0.0286031	0.323041
Complex Lipids	SVM	LPC (18:0) B	2.92369	0.0803938	0.414909
Complex Lipids	SVM	LPC (18:1)	5.46719	0.00202403	0.0889275
Complex Lipids	SVM	1-(9Z,12Z-Octadecadienoyl)-sn-glycero-3-phosphocholine	6.13667	0.00817758	0.178739
Complex Lipids	SVM	LPC.18.3.	4.52751	0.0701373	0.395248
Complex Lipids	SVM	(2-Hydroxy-3-icosanoyloxypropyl) 2-(trimethylazaniumyl)ethyl phosphate	7.59377	0.00100742	0.0770678
Complex Lipids	SVM	LPC.20.1.	3.94283	0.228876	0.578809
Complex Lipids	SVM	LPC.20.2.	4.26807	0.177117	0.518491
Complex Lipids	SVM	LPC.20.3.	4.07528	0.0417088	0.376643
Complex Lipids	SVM	LPC.20.4.	3.83388	0.037342	0.357083
Complex Lipids	SVM	LPC.20.5.	2.36983	0.37987	0.721988
Complex Lipids	SVM	LPC.22.5.	4.78989	0.0115084	0.220098
Complex Lipids	SVM	LPC.22.6.	2.26576	0.351938	0.690339
Complex Lipids	SVM	LPC.o.16.0.	1.28566	0.447605	0.75877
Complex Lipids	SVM	1-(1Z-Hexadecenyl)-sn-glycero-3-phosphocholine	4.72461	0.00781148	0.178739
Complex Lipids	SVM	1-Octadecanoyl-sn-glycero-3-phosphocholine	0.894604	0.61757	0.836178
Complex Lipids	SVM	LPE.16.0.	4.11012	0.0327337	0.333884
Complex Lipids	SVM	LPE.18.2.	5.76085	0.0221331	0.307851
Complex Lipids	SVM	LPE.20.4.	3.01063	0.101659	0.436866
Complex Lipids	SVM	LPE.22.6.	3.54368	0.0703736	0.395248
Complex Lipids	SVM	1-Hexadecanoyl-2-nonanoyl-sn-glycero-3-phosphocholine	-0.468163	0.890513	0.950501
Complex Lipids	SVM	1,2-Dimyristoyl-sn-glycero-3-phosphocholine	4.02087	0.0723766	0.395486
Complex Lipids	SVM	PC.30.0.	1.14797	0.573895	0.806517
Complex Lipids	SVM	PC.31.0.	0.925191	0.573342	0.806517
Complex Lipids	SVM	PC.32.0.	-0.504714	0.666401	0.862906
Complex Lipids	SVM	PC.32.1.	-0.90572	0.638227	0.849119
Complex Lipids	SVM	PC (32:2)	4.02956	0.0583837	0.395248
Complex Lipids	SVM	PC.33.0.	-0.407283	0.81785	0.914448
Complex Lipids	SVM	PC (33:1)	1.46381	0.296266	0.631638
Complex Lipids	SVM	PC.33.2.	4.93258	0.122499	0.440997
Complex Lipids	SVM	PC.34.0.	0.793647	0.39489	0.7248
Complex Lipids	SVM	PC.34.1.	0.379697	0.753475	0.89025
Complex Lipids	SVM	PC.34.2.	1.72858	0.255662	0.606455
Complex Lipids	SVM	PC.34.3.	-0.63289	0.716366	0.873339
Complex Lipids	SVM	PC.34.4.	2.30021	0.278613	0.614578
Complex Lipids	SVM	PC (35:1)	5.86443	0.034019	0.3358
Complex Lipids	SVM	PC (35:2)	1.12295	0.29519	0.631638
Complex Lipids	SVM	PC.35.3.	-2.6861	0.309722	0.636074
Complex Lipids	SVM	PC.35.4.	1.88152	0.258887	0.60938
Complex Lipids	SVM	1-Steroyl-2-oleoylphosphatidylcholine	-1.39864	0.435036	0.750259
Complex Lipids	SVM	PC.36.2.	1.21457	0.434171	0.750259
Complex Lipids	SVM	PC.36.3.B.	-3.18935	0.1916	0.544342
Complex Lipids	SVM	PC (36:4) A	4.43795	0.0630538	0.395248
Complex Lipids	SVM	PC.36.4.B.	-0.851717	0.502345	0.780293
Complex Lipids	SVM	PC.36.4.C.	0.0781387	0.95076	0.973019
Complex Lipids	SVM	PC.36.5.A.	5.9013	0.0477156	0.395248
Complex Lipids	SVM	PC.36.5.B.	0.0243167	0.991951	0.995204
Complex Lipids	SVM	PC.36.6.	3.08645	0.0613724	0.395248
Complex Lipids	SVM	PC (37:2)	2.10948	0.238187	0.587784
Complex Lipids	SVM	1-(9Z,12Z,15Z-Octadecatrienoyl)-2-nonadecanoyl-glycero-3-phosphocholine	-3.4611	0.465752	0.767898
Complex Lipids	SVM	PC (37:4)	3.74078	0.171812	0.518491
Complex Lipids	SVM	PC.37.5	-0.922093	0.635891	0.849119
Complex Lipids	SVM	PC.37.6.	3.01111	0.118639	0.440997
Complex Lipids	SVM	PC.38.2.	0.79788	0.623895	0.841022
Complex Lipids	SVM	PC.38.3.	-0.22212	0.90903	0.952514
Complex Lipids	SVM	PC (38:4) A	-0.070214	0.977363	0.98704
Complex Lipids	SVM	PC.38.4.A.	-1.28015	0.408579	0.735442
Complex Lipids	SVM	PC.38.4.B	-2.61866	0.428625	0.750259
Complex Lipids	SVM	PC.38.5.A.	1.21427	0.446099	0.75877
Complex Lipids	SVM	PC.38.5.B.	-0.887182	0.658387	0.862126
Complex Lipids	SVM	PC.38.6.	2.29218	0.164742	0.509201
Complex Lipids	SVM	PC.38.6.A.	0.939022	0.528333	0.801943
Complex Lipids	SVM	PC.39.6.	2.08009	0.234903	0.584392
Complex Lipids	SVM	PC.40.4.	-0.88881	0.723569	0.87541
Complex Lipids	SVM	PC(o-20:1(11Z)/20:4(8Z,11Z,14Z,17Z))	4.89354	0.217865	0.572274
Complex Lipids	SVM	PC.40.5.B.	-1.62258	0.488202	0.767898
Complex Lipids	SVM	PC.40.6.A.	-2.92611	0.276657	0.614578
Complex Lipids	SVM	PC (40:6)	1.23006	0.480936	0.767898
Complex Lipids	SVM	PC.40.7.	0.986874	0.685669	0.86667
Complex Lipids	SVM	PC.40.8.	1.39318	0.418607	0.749086
Complex Lipids	SVM	PC(20:0/22:5(7Z,10Z,13Z,16Z,19Z))	2.8472	0.390022	0.7248
Complex Lipids	SVM	[(2R)-2-[(4E,7E,10E,13E,16E,19E)-Docosa-4,7,10,13,16,19-hexaenoyl]oxy-3-[(E)-icos-1-enoxy]propyl] 2-(trimethylazaniumyl)ethyl phosphate	3.83771	0.289152	0.631638
Complex Lipids	SVM	PC.o.32.0.	-3.86064	0.134763	0.45316
Complex Lipids	SVM	PC.o.34.0.	0.388938	0.818967	0.914448
Complex Lipids	SVM	1-(1Z-Hexadecenyl)-2-hexadecanoyl-glycero-3-phosphocholine	2.55352	0.108298	0.436866
Complex Lipids	SVM	PC.p.34.0.or.PC.o.34.1.	-0.0498406	0.968467	0.981294
Complex Lipids	SVM	PC.p.34.1.or.PC.o.34.2.A.	-0.420721	0.82061	0.914448
Complex Lipids	SVM	PC.p.34.1.or.PC.o.34.2.B.	-0.0545729	0.965985	0.981294
Complex Lipids	SVM	PC.p.34.2.or.PC.o.34.3.	-3.10512	0.144238	0.463579
Complex Lipids	SVM	PC.p.36.1.or.PC.o.36.2.A	-4.62013	0.20519	0.555647
Complex Lipids	SVM	PC.p.36.1.or.PC.o.36.2.B	1.92851	0.542491	0.801943
Complex Lipids	SVM	PC.p.36.2.or.PC.o.36.3.	3.49383	0.335785	0.669757
Complex Lipids	SVM	PC.p.36.3.or.PC.o.36.4.	0.067113	0.965347	0.981294
Complex Lipids	SVM	PC.p.36.4.or.PC.o.36.5.	0.573129	0.785657	0.909339
Complex Lipids	SVM	PC(P-16:0/22:2(13Z,16Z))	1.63354	0.506273	0.780339
Complex Lipids	SVM	PC.p.38.3.or.PC.o.38.4.	1.24285	0.436425	0.750259
Complex Lipids	SVM	PC.p.38.4.or.PC.o.38.5.A.	0.422772	0.790229	0.909339
Complex Lipids	SVM	PC(P-18:0/20:4(5Z,8Z,11Z,14Z))	-3.99479	0.10993	0.436866
Complex Lipids	SVM	PC.p.38.5.or.PC.o.38.6.	1.8017	0.610954	0.835524
Complex Lipids	SVM	PC.p.38.5.or.PC.o.38.6.A	0.278378	0.863766	0.940613
Complex Lipids	SVM	PC.p.38.5.or.PC.o.38.6.B	-0.991272	0.575157	0.806517
Complex Lipids	SVM	PC.p.38.6.or.PCo.38.7	0.55756	0.714102	0.873339
Complex Lipids	SVM	PC.p.40.3.or.PC.o.40.4.	1.79525	0.144116	0.463579
Complex Lipids	SVM	PC.p.40.4.or.PC.o.40.5.	-1.74827	0.400515	0.729509
Complex Lipids	SVM	PC.p.40.5.or.PC.o.40.6.	0.810311	0.656281	0.862126
Complex Lipids	SVM	PC.p.40.6.or.PC.o.40.7.A.	0.177467	0.93115	0.956147
Complex Lipids	SVM	PC (p-40:6) or PC (o-40:7)	1.29979	0.479857	0.767898
Complex Lipids	SVM	PC.p.40.7.or.PC.o.40.8.	0.443576	0.781895	0.909339
Complex Lipids	SVM	PC.p.42.3.or.PC.o.42.4.	2.85198	0.0893118	0.420452
Complex Lipids	SVM	1-(1Z-Eicosenyl)-2-(7Z,10Z,13Z,16Z-docosatetraenoyl)-glycero-3-phosphocholine	1.14175	0.403809	0.731156
Complex Lipids	SVM	PC.p.42.5.or.PC.o.42.6.	1.84076	0.292361	0.631638
Complex Lipids	SVM	PC(o-22:2(13Z,16Z)/22:3(10Z,13Z,16Z))	0.73922	0.731655	0.881443
Complex Lipids	SVM	PC.p.44.5.or.PC.o.44.6.	2.28394	0.109578	0.436866
Complex Lipids	SVM	PE.34.1.	0.155972	0.918274	0.952514
Complex Lipids	SVM	PE.34.2.	-1.00918	0.542417	0.801943
Complex Lipids	SVM	PE.36.1.	0.709818	0.538208	0.801943
Complex Lipids	SVM	PE.36.2.	-0.991615	0.535214	0.801943
Complex Lipids	SVM	PE.36.4.	0.960211	0.617118	0.836178
Complex Lipids	SVM	1-Eicosanoyl-2-(9Z,12Z-octadecadienoyl)-sn-glycero-3-phosphoethanolamine	0.801924	0.567742	0.806517
Complex Lipids	SVM	PE.38.4.	-2.55661	0.0971969	0.436866
Complex Lipids	SVM	PE.38.4.A.	-5.10927	0.109478	0.436866
Complex Lipids	SVM	PE.38.4.B.	0.161376	0.924964	0.955392
Complex Lipids	SVM	PE (38:6)	2.11311	0.387515	0.7248
Complex Lipids	SVM	PE.p.34.1.or.PE.o.34.2.	0.820761	0.756693	0.89057
Complex Lipids	SVM	PE.p.34.2.or.PE.o.34.3.	2.20211	0.266419	0.614578
Complex Lipids	SVM	PE.p.36.1.or.PE.o.36.2.	-0.905857	0.693007	0.86667
Complex Lipids	SVM	PE.p.36.2.or.PE.o.36.3.	-1.30085	0.529775	0.801943
Complex Lipids	SVM	PE.p.36.4.or.PE.o.36.5.	0.582825	0.805308	0.914448
Complex Lipids	SVM	PE.p.36.4.pr.PEo.36.5	1.01722	0.675299	0.864031
Complex Lipids	SVM	PE.p.36.5.or.PE.o.36.6.	0.891754	0.677671	0.864031
Complex Lipids	SVM	PE(P-18:0/20:3(8Z,11Z,14Z))	-3.46317	0.241448	0.588523
Complex Lipids	SVM	PE.p.38.4.or.PE.o.38.5.	-0.516772	0.835389	0.924197
Complex Lipids	SVM	PE.p.38.5.or.PE.o.38.6.	0.304544	0.886785	0.950501
Complex Lipids	SVM	PE(P-18:0/22:4(7Z,10Z,13Z,16Z))	-2.24777	0.320738	0.645697
Complex Lipids	SVM	1-(1Z-Eicosenyl)-2-(5Z,8Z,11Z,14Z,17Z-eicosapentaenoyl)-glycero-3-phosphoethanolamine	-4.62239	0.0740713	0.397646
Complex Lipids	SVM	PE.p.40.7.or.PE.o.40.8.	1.64309	0.465476	0.767898
Complex Lipids	SVM	[(E)-2-(Dodecanoylamino)-3-hydroxyoctadec-4-enyl] 2-(trimethylazaniumyl)ethyl phosphate	4.80997	0.0533235	0.395248
Complex Lipids	SVM	SM.d32.1.	1.18597	0.547337	0.805218
Complex Lipids	SVM	N-(Tetradecanoyl)-4E,14Z-sphingadienine-1-phosphocholine	1.9148	0.274232	0.614578
Complex Lipids	SVM	SM.d33.1.	1.32385	0.468481	0.767898
Complex Lipids	SVM	SM.d34.0.	-1.242	0.339507	0.670253
Complex Lipids	SVM	SM.d34.1.	-1.99342	0.1367	0.454675
Complex Lipids	SVM	SM.d34.2.	-1.47202	0.308559	0.636074
Complex Lipids	SVM	N-(Octadecanoyl)-sphinganine-1-phosphocholine	-4.78976	0.0261687	0.323041
Complex Lipids	SVM	[(E)-3-Hydroxy-2-(octadecanoylamino)octadec-4-enyl] 2-(trimethylazaniumyl)ethyl phosphate	-2.61069	0.0544178	0.395248
Complex Lipids	SVM	SM.d36.2.	-2.11416	0.174062	0.518491
Complex Lipids	SVM	N-(9Z-Octadecenoyl)-4E,14Z-sphingadienine-1-phosphocholine	-3.61273	0.0316946	0.333884
Complex Lipids	SVM	SM.d37.1.	5.40231	0.134219	0.45316
Complex Lipids	SVM	SM.d38.1.	1.65832	0.357993	0.697744
Complex Lipids	SVM	SM.d38.2.	0.474243	0.740293	0.888352
Complex Lipids	SVM	SM.d39.1.	2.05154	0.268904	0.614578
Complex Lipids	SVM	N-(Heneicosanoyl)-4E,14Z-sphingadienine-1-phosphocholine	-2.01997	0.582485	0.806517
Complex Lipids	SVM	SM.d40.0.	-1.1089	0.535751	0.801943
Complex Lipids	SVM	SM.d40.1.	-0.950245	0.571181	0.806517
Complex Lipids	SVM	SM.d40.2.A	0.0140114	0.996621	0.996621
Complex Lipids	SVM	SM.d40.2.A.	0.877304	0.842758	0.924315
Complex Lipids	SVM	SM.d40.2.B	0.638244	0.702399	0.86667
Complex Lipids	SVM	SM (d40:2) A	5.76829	0.179608	0.518491
Complex Lipids	SVM	SM.d41.1.	-2.04865	0.203722	0.555647
Complex Lipids	SVM	SM.d41.2.	0.0370623	0.982775	0.989241
Complex Lipids	SVM	SM.d42.1.	-0.754528	0.659273	0.862126
Complex Lipids	SVM	SM (d42:2) A	-3.13739	0.0482783	0.395248
Complex Lipids	SVM	SM.d42.2.A.	-2.4628	0.0295593	0.323041
Complex Lipids	SVM	SM (d42:2) B	-4.56968	0.320301	0.645697
Complex Lipids	SVM	SM.d42.2.B.	-0.64146	0.747705	0.89025
Complex Lipids	SVM	SM.d42.3.	-0.949394	0.499041	0.779115
Complex Lipids	SVM	N-(15Z-Tetracosenoyl)-nonadecasphinganine-1-phosphocholine	3.65627	0.0706476	0.395248
Complex Lipids	SVM	SM.d43.2.	2.70026	0.361858	0.700815
Complex Lipids	SVM	TG.14.0.14.0.14.0.	1.01091	0.662921	0.862906
Complex Lipids	SVM	TG.44.1.	2.75725	0.151274	0.477216
Complex Lipids	SVM	TG.46.0.	-1.27349	0.550184	0.805533
Complex Lipids	SVM	TG.46.1.	2.1079	0.297241	0.631638
Complex Lipids	SVM	TG.46.2.	3.27326	0.107114	0.436866
Complex Lipids	SVM	TG(14:0/14:0/18:3(6Z,9Z,12Z))	2.33774	0.252493	0.603615
Complex Lipids	SVM	TG.48.0.	-2.78444	0.192121	0.544342
Complex Lipids	SVM	TG.48.1.	-0.499265	0.760952	0.892151
Complex Lipids	SVM	TG.48.3.	2.19251	0.199634	0.555345
Complex Lipids	SVM	TG.48.4.	0.751093	0.668329	0.862906
Complex Lipids	SVM	1,2-Dihexadecanoyl-3-heptadecanoyl-sn-glycerol	-2.08851	0.37546	0.718627
Complex Lipids	SVM	TG.49.1.	-2.6538	0.0637184	0.395248
Complex Lipids	SVM	TG.49.2.	-1.78571	0.485257	0.767898
Complex Lipids	SVM	TG.49.3.	-1.92732	0.175987	0.518491
Complex Lipids	SVM	TG.50.0.	-2.43767	0.242333	0.588523
Complex Lipids	SVM	TG.50.1.	-2.75544	0.0710412	0.395248
Complex Lipids	SVM	TG.50.2.	-2.34692	0.086488	0.414909
Complex Lipids	SVM	TG.50.4.	-0.23328	0.888293	0.950501
Complex Lipids	SVM	TG.50.5.	-0.59757	0.747882	0.89025
Complex Lipids	SVM	TG (51:1)	6.66549	0.13145	0.452379
Complex Lipids	SVM	TG.51.2.	-3.21575	0.0186023	0.284616
Complex Lipids	SVM	TG.51.3.	-2.77534	0.051495	0.395248
Complex Lipids	SVM	TG.51.4.	-1.56848	0.523876	0.80153
Complex Lipids	SVM	TG.52.0.	-1.75593	0.375753	0.718627
Complex Lipids	SVM	TG.52.1.	-1.18881	0.486991	0.767898
Complex Lipids	SVM	TG.52.3.	-1.88201	0.145437	0.463579
Complex Lipids	SVM	TG.52.5.A	-2.12045	0.224138	0.572274
Complex Lipids	SVM	TG.52.6.	-0.467434	0.816519	0.914448
Complex Lipids	SVM	1-(9Z,12Z-Heptadecadienoyl)-2,3-dioctadecanoyl-sn-glycerol	-1.68034	0.221074	0.572274
Complex Lipids	SVM	TG.53.3.	-1.75377	0.262053	0.612123
Complex Lipids	SVM	TG.53.4.	-1.04904	0.507475	0.780339
Complex Lipids	SVM	TG.53.5.	-0.840186	0.706098	0.867735
Complex Lipids	SVM	Tristearin	2.1074	0.245888	0.592455
Complex Lipids	SVM	TG.54.1.	0.573891	0.690678	0.86667
Complex Lipids	SVM	TG.54.2.	-0.431836	0.753512	0.89025
Complex Lipids	SVM	TG.54.3.	0.185815	0.903908	0.950501
Complex Lipids	SVM	TG.54.4.	-0.244594	0.888944	0.950501
Complex Lipids	SVM	TG (54:5)	-3.03712	0.106066	0.436866
Complex Lipids	SVM	TG.54.6.A.	0.243695	0.915955	0.952514
Complex Lipids	SVM	TG.54.7	1.75901	0.611626	0.835524
Complex Lipids	SVM	TG.56.1.	3.41674	0.0499427	0.395248
Complex Lipids	SVM	TG.56.2.	2.0459	0.204324	0.555647
Complex Lipids	SVM	TG.56.3.	1.16379	0.434158	0.750259
Complex Lipids	SVM	TG.56.4.	0.634135	0.698167	0.86667
Complex Lipids	SVM	TG.56.5.	-2.69916	0.232064	0.582062
Complex Lipids	SVM	TG.56.6.	-2.68781	0.129863	0.452379
Complex Lipids	SVM	TG.56.8.A	-1.38722	0.489347	0.767898
Complex Lipids	SVM	TG (56:8)	-0.497717	0.83963	0.924197
Complex Lipids	SVM	TG (58:10)	3.19596	0.051043	0.395248
Complex Lipids	SVM	TG.58.10.	-2.21982	0.337067	0.669757
Complex Lipids	SVM	TG (58:2)	5.12778	0.00329198	0.125918
Complex Lipids	SVM	TG.58.6.	-1.26669	0.574561	0.806517
Complex Lipids	SVM	TG.58.8.	-0.568252	0.793443	0.909339
Complex Lipids	SVM	TG.58.9.	-1.26256	0.591753	0.81566
Complex Lipids	SVM	TG.59.2.	-4.68636	0.112055	0.438672
Complex Lipids	SVM	TG.60.12	-0.8423	0.792166	0.909339
Complex Lipids	SVM	TG.60.2.	3.8644	0.0614612	0.395248
Complex Lipids	SVM	1,2-Dieicosanoyl-3-(8Z,11Z,14Z-eicosatrienoyl)-sn-glycerol	5.70148	0.00187566	0.0889275
Complex Lipids	SVM	1-Eicosanoyl-2,3-di-(11Z,14Z-eicosadienoyl)-sn-glycerol	5.53308	0.00560542	0.178739
Lipid Mediators	GLM	6-Keto-PGF1alpha	-0.00424063	0.92889	0.958854
Lipid Mediators	GLM	15-deoxy-PGJ2	-0.0526674	0.0616457	0.324506
Lipid Mediators	GLM	11-HETE	-0.036711	0.684491	0.859183
Lipid Mediators	GLM	9,12,13-TriHOME	0.0132886	0.885542	0.929093
Lipid Mediators	GLM	9,10-e-DiHO	0.11327	0.234611	0.570158
Lipid Mediators	GLM	12,13-DiHOME	0.147949	0.15751	0.487464
Lipid Mediators	GLM	9,10-DiHOME	0.122876	0.265328	0.606464
Lipid Mediators	GLM	15,16-DiHODE	0.182059	0.138799	0.487464
Lipid Mediators	GLM	12,13-DiHODE	0.0435651	0.514832	0.791198
Lipid Mediators	GLM	9,10-DiHODE	0.114477	0.186807	0.54344
Lipid Mediators	GLM	14,15-DiHETrE	-0.00103934	0.987042	0.987042
Lipid Mediators	GLM	11,12-DiHETrE	0.0179379	0.776058	0.886045
Lipid Mediators	GLM	8,9-DiHETrE	-0.0539097	0.299198	0.63829
Lipid Mediators	GLM	5,6-DiHETrE	-0.0394807	0.483433	0.791198
Lipid Mediators	GLM	14,15-DiHETE	-0.0114756	0.880034	0.929093
Lipid Mediators	GLM	19,20-DiHDPA	-0.0560944	0.531251	0.791198
Lipid Mediators	GLM	13-HODE	0.0556897	0.624147	0.850734
Lipid Mediators	GLM	9-HODE	0.0546641	0.625095	0.850734
Lipid Mediators	GLM	13-HOTE	0.11427	0.278702	0.615066
Lipid Mediators	GLM	15-HETE	-0.102315	0.231565	0.570158
Lipid Mediators	GLM	12-HETE	-0.176101	0.148034	0.487464
Lipid Mediators	GLM	9-HETE	-0.0219253	0.808681	0.892338
Lipid Mediators	GLM	8-HETE	-0.0300908	0.723775	0.885152
Lipid Mediators	GLM	5-HETE	-0.0413815	0.665813	0.859183
Lipid Mediators	GLM	15-HEPE	-0.112	0.106499	0.443753
Lipid Mediators	GLM	12-HEPE	-0.170205	0.0196432	0.309762
Lipid Mediators	GLM	9-HEPE	-0.0209684	0.760677	0.885152
Lipid Mediators	GLM	5-HEPE	-0.155769	0.0415448	0.309762
Lipid Mediators	GLM	17-HDoHE	-0.0822441	0.446461	0.761293
Lipid Mediators	GLM	14-HDoHE	-0.145815	0.159949	0.487464
Lipid Mediators	GLM	4-HDoHE	-0.0436695	0.638051	0.850734
Lipid Mediators	GLM	9,10-EpO	-0.246034	0.00499122	0.309762
Lipid Mediators	GLM	12,13-EpOME	0.121476	0.219705	0.570158
Lipid Mediators	GLM	9,10-EpOME	0.0183147	0.847763	0.919607
Lipid Mediators	GLM	15,16-EpODE	0.0868659	0.452018	0.761293
Lipid Mediators	GLM	alpha-12(13)-EpODE	0.0191621	0.755078	0.885152
Lipid Mediators	GLM	9(10)-EpODE	0.00171498	0.983268	0.987042
Lipid Mediators	GLM	14,15-EpETrE	0.0450001	0.38943	0.749353
Lipid Mediators	GLM	11,12-EpETrE	-0.0256238	0.543949	0.791198
Lipid Mediators	GLM	12(13)Ep-9-KODE	0.17457	0.116855	0.443753
Lipid Mediators	GLM	13-KODE	0.106488	0.310251	0.640517
Lipid Mediators	GLM	9-KODE	0.223949	0.0484003	0.309762
Lipid Mediators	GLM	5-KETE	-0.0306137	0.512874	0.791198
Lipid Mediators	GLM	10-Nitrooleate	0.04347	0.684661	0.859183
Lipid Mediators	GLM	linoleic acid	-0.0971585	0.0624693	0.324506
Lipid Mediators	GLM	ALA	-0.127843	0.045599	0.309762
Lipid Mediators	GLM	arachidonic acid	-0.129975	0.0151955	0.309762
Lipid Mediators	GLM	EPA	-0.209239	0.0100335	0.309762
Lipid Mediators	GLM	DHA	-0.135204	0.0407134	0.309762
Lipid Mediators	GLM	N-oleoylethanolamide	-0.162282	0.044721	0.309762
Lipid Mediators	GLM	Linolenoyl ethanolamide	-0.0629814	0.417857	0.749353
Lipid Mediators	GLM	alpha-Linolenoyl ethanolamide	-0.0275337	0.401264	0.749353
Lipid Mediators	GLM	Dihomo-Gamma-Linolenic Acid	-0.0719905	0.0659153	0.324506
Lipid Mediators	GLM	Anandamide	-0.122715	0.0402639	0.309762
Lipid Mediators	GLM	Adrenoyl-Ethanolamide	-0.0196053	0.75373	0.885152
Lipid Mediators	GLM	Cervonoyl-Ethanolamide	-0.0808217	0.240535	0.570158
Lipid Mediators	GLM	N-Oleoyl glycine	-0.146558	0.0733889	0.335492
Lipid Mediators	GLM	N-Arachidonoyl glycine	0.0643984	0.421511	0.749353
Lipid Mediators	GLM	2-Oleoylglycerol	-0.0651994	0.630194	0.850734
Lipid Mediators	GLM	1-Oleylglycerol	-0.0794192	0.5416	0.791198
Lipid Mediators	GLM	2-Linoleoylglycerol	-0.140669	0.324463	0.648926
Lipid Mediators	GLM	alpha-Glyceryl linoleate	-0.0351836	0.789134	0.886045
Lipid Mediators	GLM	2-Arachidonoylglycerol	-0.155451	0.222271	0.570158
Lipid Mediators	GLM	1-Arachidonoylglycerol	-0.196864	0.117872	0.443753
Lipid Mediators	LASSO	1-Arachidonoylglycerol	0	1	1
Lipid Mediators	LASSO	alpha-Glyceryl linoleate	0	1	1
Lipid Mediators	LASSO	1-Oleylglycerol	0	1	1
Lipid Mediators	LASSO	10-Nitrooleate	0.0941747	0.68601	1
Lipid Mediators	LASSO	11,12-DiHETrE	0.471618	0.249197	1
Lipid Mediators	LASSO	11-HETE	0	1	1
Lipid Mediators	LASSO	11,12-EpETrE	0	1	1
Lipid Mediators	LASSO	12,13-DiHODE	0	1	1
Lipid Mediators	LASSO	12,13-DiHOME	0.0582611	0.799495	1
Lipid Mediators	LASSO	12-HEPE	0	1	1
Lipid Mediators	LASSO	12-HETE	0	1	1
Lipid Mediators	LASSO	12(13)Ep-9-KODE	0.00846194	0.942819	1
Lipid Mediators	LASSO	alpha-12(13)-EpODE	0	1	1
Lipid Mediators	LASSO	12,13-EpOME	0.492118	0.0885889	1
Lipid Mediators	LASSO	13-HODE	0	1	1
Lipid Mediators	LASSO	13-HOTE	0	1	1
Lipid Mediators	LASSO	13-KODE	0	1	1
Lipid Mediators	LASSO	14,15-DiHETE	0.243515	0.617274	1
Lipid Mediators	LASSO	14,15-DiHETrE	0	1	1
Lipid Mediators	LASSO	14-HDoHE	0	1	1
Lipid Mediators	LASSO	14,15-EpETrE	0	1	1
Lipid Mediators	LASSO	15,16-DiHODE	0	1	1
Lipid Mediators	LASSO	15-deoxy-PGJ2	-0.129557	0.825337	1
Lipid Mediators	LASSO	15-HEPE	-0.047057	0.929141	1
Lipid Mediators	LASSO	15-HETE	-0.277896	0.311721	1
Lipid Mediators	LASSO	15,16-EpODE	0	1	1
Lipid Mediators	LASSO	17-HDoHE	0	1	1
Lipid Mediators	LASSO	19,20-DiHDPA	0	1	1
Lipid Mediators	LASSO	2-Arachidonoylglycerol	0	1	1
Lipid Mediators	LASSO	2-Linoleoylglycerol	0	1	1
Lipid Mediators	LASSO	2-Oleoylglycerol	0	1	1
Lipid Mediators	LASSO	4-HDoHE	0	1	1
Lipid Mediators	LASSO	5,6-DiHETrE	0	1	1
Lipid Mediators	LASSO	5-HEPE	0	1	1
Lipid Mediators	LASSO	5-HETE	0	1	1
Lipid Mediators	LASSO	5-KETE	0	1	1
Lipid Mediators	LASSO	6-Keto-PGF1alpha	0	1	1
Lipid Mediators	LASSO	8,9-DiHETrE	0	1	1
Lipid Mediators	LASSO	8-HETE	0	1	1
Lipid Mediators	LASSO	9,10-DiHODE	0	1	1
Lipid Mediators	LASSO	9,10-DiHOME	0	1	1
Lipid Mediators	LASSO	9,10-e-DiHO	0	1	1
Lipid Mediators	LASSO	9,10-EpO	-0.496458	0.100229	1
Lipid Mediators	LASSO	9,12,13-TriHOME	0	1	1
Lipid Mediators	LASSO	9-HEPE	0	1	1
Lipid Mediators	LASSO	9-HETE	0	1	1
Lipid Mediators	LASSO	9-HODE	0	1	1
Lipid Mediators	LASSO	9-KODE	0	1	1
Lipid Mediators	LASSO	9(10)-EpODE	0	1	1
Lipid Mediators	LASSO	9,10-EpOME	0	1	1
Lipid Mediators	LASSO	arachidonic acid	0	1	1
Lipid Mediators	LASSO	Anandamide	-0.0403911	0.893832	1
Lipid Mediators	LASSO	ALA	0	1	1
Lipid Mediators	LASSO	alpha-Linolenoyl ethanolamide	0	1	1
Lipid Mediators	LASSO	Adrenoyl-Ethanolamide	0	1	1
Lipid Mediators	LASSO	Dihomo-Gamma-Linolenic Acid	0	1	1
Lipid Mediators	LASSO	DHA	0	1	1
Lipid Mediators	LASSO	Cervonoyl-Ethanolamide	0	1	1
Lipid Mediators	LASSO	EPA	-0.707896	0.112483	1
Lipid Mediators	LASSO	linoleic acid	-0.423055	0.476469	1
Lipid Mediators	LASSO	Linolenoyl ethanolamide	0	1	1
Lipid Mediators	LASSO	N-Arachidonoyl glycine	0.0243943	0.921608	1
Lipid Mediators	LASSO	N-Oleoyl glycine	0	1	1
Lipid Mediators	LASSO	N-oleoylethanolamide	-0.173061	0.493034	1
Lipid Mediators	EN	1-Arachidonoylglycerol	0	1	1
Lipid Mediators	EN	alpha-Glyceryl linoleate	0	1	1
Lipid Mediators	EN	1-Oleylglycerol	0	1	1
Lipid Mediators	EN	10-Nitrooleate	0	1	1
Lipid Mediators	EN	11,12-DiHETrE	0	1	1
Lipid Mediators	EN	11-HETE	0	1	1
Lipid Mediators	EN	11,12-EpETrE	0	1	1
Lipid Mediators	EN	12,13-DiHODE	0	1	1
Lipid Mediators	EN	12,13-DiHOME	0	1	1
Lipid Mediators	EN	12-HEPE	0	1	1
Lipid Mediators	EN	12-HETE	0	1	1
Lipid Mediators	EN	12(13)Ep-9-KODE	0	1	1
Lipid Mediators	EN	alpha-12(13)-EpODE	0	1	1
Lipid Mediators	EN	12,13-EpOME	0	1	1
Lipid Mediators	EN	13-HODE	0	1	1
Lipid Mediators	EN	13-HOTE	0	1	1
Lipid Mediators	EN	13-KODE	0	1	1
Lipid Mediators	EN	14,15-DiHETE	0	1	1
Lipid Mediators	EN	14,15-DiHETrE	0	1	1
Lipid Mediators	EN	14-HDoHE	0	1	1
Lipid Mediators	EN	14,15-EpETrE	0	1	1
Lipid Mediators	EN	15,16-DiHODE	0	1	1
Lipid Mediators	EN	15-deoxy-PGJ2	0	1	1
Lipid Mediators	EN	15-HEPE	0	1	1
Lipid Mediators	EN	15-HETE	0	1	1
Lipid Mediators	EN	15,16-EpODE	0	1	1
Lipid Mediators	EN	17-HDoHE	0	1	1
Lipid Mediators	EN	19,20-DiHDPA	0	1	1
Lipid Mediators	EN	2-Arachidonoylglycerol	0	1	1
Lipid Mediators	EN	2-Linoleoylglycerol	0	1	1
Lipid Mediators	EN	2-Oleoylglycerol	0	1	1
Lipid Mediators	EN	4-HDoHE	0	1	1
Lipid Mediators	EN	5,6-DiHETrE	0	1	1
Lipid Mediators	EN	5-HEPE	0	1	1
Lipid Mediators	EN	5-HETE	0	1	1
Lipid Mediators	EN	5-KETE	0	1	1
Lipid Mediators	EN	6-Keto-PGF1alpha	0	1	1
Lipid Mediators	EN	8,9-DiHETrE	0	1	1
Lipid Mediators	EN	8-HETE	0	1	1
Lipid Mediators	EN	9,10-DiHODE	0	1	1
Lipid Mediators	EN	9,10-DiHOME	0	1	1
Lipid Mediators	EN	9,10-e-DiHO	0	1	1
Lipid Mediators	EN	9,10-EpO	0	1	1
Lipid Mediators	EN	9,12,13-TriHOME	0	1	1
Lipid Mediators	EN	9-HEPE	0	1	1
Lipid Mediators	EN	9-HETE	0	1	1
Lipid Mediators	EN	9-HODE	0	1	1
Lipid Mediators	EN	9-KODE	0	1	1
Lipid Mediators	EN	9(10)-EpODE	0	1	1
Lipid Mediators	EN	9,10-EpOME	0	1	1
Lipid Mediators	EN	arachidonic acid	0	1	1
Lipid Mediators	EN	Anandamide	0	1	1
Lipid Mediators	EN	ALA	0	1	1
Lipid Mediators	EN	alpha-Linolenoyl ethanolamide	0	1	1
Lipid Mediators	EN	Adrenoyl-Ethanolamide	0	1	1
Lipid Mediators	EN	Dihomo-Gamma-Linolenic Acid	0	1	1
Lipid Mediators	EN	DHA	0	1	1
Lipid Mediators	EN	Cervonoyl-Ethanolamide	0	1	1
Lipid Mediators	EN	EPA	0	1	1
Lipid Mediators	EN	linoleic acid	0	1	1
Lipid Mediators	EN	Linolenoyl ethanolamide	0	1	1
Lipid Mediators	EN	N-Arachidonoyl glycine	0	1	1
Lipid Mediators	EN	N-Oleoyl glycine	0	1	1
Lipid Mediators	EN	N-oleoylethanolamide	0	1	1
Lipid Mediators	RF	9,10-EpO	0.0656679	0.0196078	0.717087
Lipid Mediators	RF	N-oleoylethanolamide	0.0450101	0.0392157	0.717087
Lipid Mediators	RF	ALA	0.0399174	0.0392157	0.717087
Lipid Mediators	RF	linoleic acid	0.0210653	0.0980392	0.717087
Lipid Mediators	RF	5-HEPE	0.0157335	0.0588235	0.717087
Lipid Mediators	RF	9-KODE	0.0156602	0.0980392	0.717087
Lipid Mediators	RF	1-Arachidonoylglycerol	0.0152178	0.0588235	0.717087
Lipid Mediators	RF	arachidonic acid	0.0106434	0.117647	0.717087
Lipid Mediators	RF	12(13)Ep-9-KODE	0.010576	0.0980392	0.717087
Lipid Mediators	RF	EPA	0.00924295	0.156863	0.717087
Lipid Mediators	RF	13-KODE	0.00760198	0.196078	0.717087
Lipid Mediators	RF	9,10-EpOME	0.00667749	0.156863	0.717087
Lipid Mediators	RF	5,6-DiHETrE	0.00637699	0.235294	0.717087
Lipid Mediators	RF	13-HODE	0.00585813	0.176471	0.717087
Lipid Mediators	RF	14,15-DiHETE	0.00514865	0.156863	0.717087
Lipid Mediators	RF	DHA	0.00510756	0.235294	0.717087
Lipid Mediators	RF	12,13-DiHOME	0.00488185	0.176471	0.717087
Lipid Mediators	RF	15,16-DiHODE	0.00450781	0.294118	0.723982
Lipid Mediators	RF	1-Oleylglycerol	0.00443964	0.196078	0.717087
Lipid Mediators	RF	12,13-EpOME	0.00279599	0.294118	0.723982
Lipid Mediators	RF	8-HETE	0.00265611	0.27451	0.723982
Lipid Mediators	RF	4-HDoHE	0.00252772	0.27451	0.723982
Lipid Mediators	RF	15-HEPE	0.00238935	0.254902	0.723982
Lipid Mediators	RF	15-deoxy-PGJ2	0.00195805	0.215686	0.717087
Lipid Mediators	RF	9,10-DiHOME	0.00185523	0.333333	0.728653
Lipid Mediators	RF	9-HODE	0.00179018	0.352941	0.728653
Lipid Mediators	RF	N-Oleoyl glycine	0.00134964	0.235294	0.717087
Lipid Mediators	RF	15-HETE	0.00101584	0.352941	0.728653
Lipid Mediators	RF	9,12,13-TriHOME	0.000947408	0.411765	0.780074
Lipid Mediators	RF	2-Arachidonoylglycerol	0.000905523	0.235294	0.717087
Lipid Mediators	RF	9,10-e-DiHO	0.000309651	0.431373	0.780074
Lipid Mediators	RF	9,10-DiHODE	0.000236536	0.54902	0.878431
Lipid Mediators	RF	5-KETE	0.000181488	0.352941	0.728653
Lipid Mediators	RF	6-Keto-PGF1alpha	2.69081e-05	0.54902	0.878431
Lipid Mediators	RF	17-HDoHE	-6.0116e-05	0.45098	0.780074
Lipid Mediators	RF	Anandamide	-0.000247823	0.333333	0.728653
Lipid Mediators	RF	2-Linoleoylglycerol	-0.00027578	0.45098	0.780074
Lipid Mediators	RF	12-HETE	-0.000786942	0.392157	0.780074
Lipid Mediators	RF	14,15-DiHETrE	-0.00112876	0.607843	0.878431
Lipid Mediators	RF	2-Oleoylglycerol	-0.0011469	0.588235	0.878431
Lipid Mediators	RF	9-HETE	-0.00147297	0.54902	0.878431
Lipid Mediators	RF	alpha-Linolenoyl ethanolamide	-0.00154799	0.45098	0.780074
Lipid Mediators	RF	alpha-Glyceryl linoleate	-0.00160558	0.647059	0.878431
Lipid Mediators	RF	15,16-EpODE	-0.00165704	0.647059	0.878431
Lipid Mediators	RF	11,12-EpETrE	-0.00196162	0.647059	0.878431
Lipid Mediators	RF	11-HETE	-0.0021166	0.686275	0.878431
Lipid Mediators	RF	11,12-DiHETrE	-0.00220377	0.764706	0.908722
Lipid Mediators	RF	13-HOTE	-0.00236301	0.764706	0.908722
Lipid Mediators	RF	14,15-EpETrE	-0.00251497	0.666667	0.878431
Lipid Mediators	RF	19,20-DiHDPA	-0.00261926	0.647059	0.878431
Lipid Mediators	RF	10-Nitrooleate	-0.00291	0.568627	0.878431
Lipid Mediators	RF	8,9-DiHETrE	-0.00291784	0.764706	0.908722
Lipid Mediators	RF	9(10)-EpODE	-0.00315982	0.803922	0.908722
Lipid Mediators	RF	alpha-12(13)-EpODE	-0.00328129	0.882353	0.925747
Lipid Mediators	RF	Linolenoyl ethanolamide	-0.00367446	0.784314	0.908722
Lipid Mediators	RF	12,13-DiHODE	-0.00394399	0.823529	0.908722
Lipid Mediators	RF	Dihomo-Gamma-Linolenic Acid	-0.00405074	0.686275	0.878431
Lipid Mediators	RF	Cervonoyl-Ethanolamide	-0.00413812	0.784314	0.908722
Lipid Mediators	RF	9-HEPE	-0.00499155	0.823529	0.908722
Lipid Mediators	RF	12-HEPE	-0.00499373	0.941176	0.956116
Lipid Mediators	RF	14-HDoHE	-0.00570226	0.960784	0.960784
Lipid Mediators	RF	5-HETE	-0.00583202	0.901961	0.931056
Lipid Mediators	RF	Adrenoyl-Ethanolamide	-0.00725769	0.843137	0.91459
Lipid Mediators	RF	N-Arachidonoyl glycine	-0.00812254	0.882353	0.925747
Lipid Mediators	SVM	1-Arachidonoylglycerol	-2.37008	0.20325	0.646292
Lipid Mediators	SVM	alpha-Glyceryl linoleate	-0.37321	0.865909	0.955486
Lipid Mediators	SVM	1-Oleylglycerol	-1.57718	0.387601	0.719663
Lipid Mediators	SVM	10-Nitrooleate	-0.0680417	0.977111	0.982033
Lipid Mediators	SVM	11,12-DiHETrE	2.6117	0.122965	0.566383
Lipid Mediators	SVM	11-HETE	0.116538	0.921962	0.980434
Lipid Mediators	SVM	11,12-EpETrE	-1.17182	0.309961	0.677605
Lipid Mediators	SVM	12,13-DiHODE	0.403901	0.532091	0.752652
Lipid Mediators	SVM	12,13-DiHOME	2.41287	0.123896	0.566383
Lipid Mediators	SVM	12-HEPE	-1.70282	0.311842	0.677605
Lipid Mediators	SVM	12-HETE	-2.06261	0.422014	0.719663
Lipid Mediators	SVM	12(13)Ep-9-KODE	2.40286	0.266072	0.654946
Lipid Mediators	SVM	alpha-12(13)-EpODE	-0.364889	0.699853	0.821437
Lipid Mediators	SVM	12,13-EpOME	2.15371	0.257643	0.654946
Lipid Mediators	SVM	13-HODE	1.23598	0.461034	0.719663
Lipid Mediators	SVM	13-HOTE	0.852708	0.614751	0.771452
Lipid Mediators	SVM	13-KODE	2.35716	0.135495	0.578112
Lipid Mediators	SVM	14,15-DiHETE	2.6574	0.199431	0.646292
Lipid Mediators	SVM	14,15-DiHETrE	1.914	0.222163	0.646292
Lipid Mediators	SVM	14-HDoHE	-0.858862	0.651778	0.793655
Lipid Mediators	SVM	14,15-EpETrE	1.68141	0.216597	0.646292
Lipid Mediators	SVM	15,16-DiHODE	1.6646	0.402661	0.719663
Lipid Mediators	SVM	15-deoxy-PGJ2	-1.61494	0.0316771	0.253417
Lipid Mediators	SVM	15-HEPE	-1.88958	0.209012	0.646292
Lipid Mediators	SVM	15-HETE	-2.03442	0.169634	0.638621
Lipid Mediators	SVM	15,16-EpODE	0.441287	0.786452	0.890889
Lipid Mediators	SVM	17-HDoHE	-0.890381	0.595405	0.771452
Lipid Mediators	SVM	19,20-DiHDPA	0.695668	0.705922	0.821437
Lipid Mediators	SVM	2-Arachidonoylglycerol	-2.14734	0.338803	0.677605
Lipid Mediators	SVM	2-Linoleoylglycerol	-3.71127	0.121654	0.566383
Lipid Mediators	SVM	2-Oleoylglycerol	-1.42316	0.517693	0.752652
Lipid Mediators	SVM	4-HDoHE	1.72826	0.250659	0.654946
Lipid Mediators	SVM	5,6-DiHETrE	-1.37297	0.333215	0.677605
Lipid Mediators	SVM	5-HEPE	-2.23179	0.118064	0.566383
Lipid Mediators	SVM	5-HETE	0.15278	0.918249	0.980434
Lipid Mediators	SVM	5-KETE	-0.426485	0.552242	0.752652
Lipid Mediators	SVM	6-Keto-PGF1alpha	0.86368	0.460222	0.719663
Lipid Mediators	SVM	8,9-DiHETrE	-0.685289	0.552729	0.752652
Lipid Mediators	SVM	8-HETE	0.571671	0.604099	0.771452
Lipid Mediators	SVM	9,10-DiHODE	0.949425	0.419637	0.719663
Lipid Mediators	SVM	9,10-DiHOME	0.0731943	0.961742	0.982033
Lipid Mediators	SVM	9,10-e-DiHO	-0.826124	0.657245	0.793655
Lipid Mediators	SVM	9,10-EpO	-6.406	0.00921586	0.117963
Lipid Mediators	SVM	9,12,13-TriHOME	-0.139095	0.934476	0.980434
Lipid Mediators	SVM	9-HEPE	0.65503	0.596547	0.771452
Lipid Mediators	SVM	9-HETE	0.909374	0.4424	0.719663
Lipid Mediators	SVM	9-HODE	0.385938	0.793448	0.890889
Lipid Mediators	SVM	9-KODE	4.93651	0.0152445	0.162608
Lipid Mediators	SVM	9(10)-EpODE	-1.13576	0.313398	0.677605
Lipid Mediators	SVM	9,10-EpOME	-1.44748	0.451111	0.719663
Lipid Mediators	SVM	arachidonic acid	-3.63066	0.000643987	0.0206076
Lipid Mediators	SVM	Anandamide	-1.87283	0.160747	0.638621
Lipid Mediators	SVM	ALA	-4.55771	4.44474e-05	0.00284464
Lipid Mediators	SVM	alpha-Linolenoyl ethanolamide	-0.657583	0.323682	0.677605
Lipid Mediators	SVM	Adrenoyl-Ethanolamide	-0.0333765	0.982033	0.982033
Lipid Mediators	SVM	Dihomo-Gamma-Linolenic Acid	-1.03451	0.43608	0.719663
Lipid Mediators	SVM	DHA	-2.92756	0.00394543	0.0631269
Lipid Mediators	SVM	Cervonoyl-Ethanolamide	1.22839	0.491623	0.749141
Lipid Mediators	SVM	EPA	-3.81632	0.0269937	0.246799
Lipid Mediators	SVM	linoleic acid	-4.00714	0.00130517	0.0278435
Lipid Mediators	SVM	Linolenoyl ethanolamide	-1.07298	0.512543	0.752652
Lipid Mediators	SVM	N-Arachidonoyl glycine	2.6402	0.258231	0.654946
Lipid Mediators	SVM	N-Oleoyl glycine	-3.48968	0.0463267	0.296491
Lipid Mediators	SVM	N-oleoylethanolamide	-3.48761	0.0406032	0.288734

### Sheet: Supplemental Table 8
Supplemental Table 8. Enrichment analysis of signifiant metabolites from the association of resting baseline metabolite levels with performance on the first treadmill test. Enrichment analysis was performed using a hypergeometric test on each data set and multiple testing correction was set at a false discover rate of < 0.05.
Data Set	Classification	Number of Significant Metabolites	Total Number of Metabolites	P Value	Corrected P Value
Primary	nucleic acids	1	4	0.266945	0.533891
Primary	organic acids	10	45	0.653253	0.653253
Primary	organic oxygen compounds	3	5	0.0146329	0.117063
Primary	carbohydrates	5	22	0.507738	0.652205
Primary	fatty acyls	9	25	0.0557067	0.222827
Primary	organoheterocyclic compounds	1	7	0.570679	0.652205
Primary	sterol and prenol lipids	1	3	0.158549	0.422797
Primary	benzenoids	1	7	0.570679	0.652205
Complex Lipids	sphingolipids	1	61	0.728921	0.728921
Complex Lipids	fatty acyls	7	28	6.9135e-07	2.07405e-06
Complex Lipids	glycerophospholipids	4	138	0.701953	0.728921
Lipid Mediators	eicosanoids	1	20	0.890014	0.890014
Lipid Mediators	octadecanoids	2	19	0.624443	0.780553
Lipid Mediators	fatty acids	4	5	3.30513e-05	8.26282e-05
Lipid Mediators	organonitrogen compounds	2	2	0	0
Lipid Mediators	fatty amides	1	8	0.364807	0.608011

### Sheet: Supplemental Table 9
Supplemental Table 9. Complete data for the association of resting metabolite levels drawn prior to the second treadmill test with performance on the second treadmill test. Metabolite levels from the second visit plasma draw before any exercise were tested for an association with the second treadmill test log(peak walking tiime). Multiple testing correction was set at a false discover rate of < 0.05. Abbreviations: GLM, general linear model; LASSO, least absolute shrinkage and selection operator; EN, elastic net; RF, random forest; SVM, support vector machines.
Data Set	Model	Metabolite	Effect Estimate	P Value	Corrected P Value
Primary	GLM	xylose	0.171788	0.147601	0.391463
Primary	GLM	xylitol	0.0954269	0.409098	0.652499
Primary	GLM	valine	0.0542634	0.633287	0.780219
Primary	GLM	uridine	0.341329	0.00616486	0.182398
Primary	GLM	uric acid	-0.0890644	0.550786	0.745437
Primary	GLM	urea	0.144964	0.208099	0.473965
Primary	GLM	UDP glucuronic acid	0.132865	0.445718	0.669161
Primary	GLM	tyrosine	-0.026417	0.810869	0.875451
Primary	GLM	tryptophan	-0.257388	0.158409	0.41119
Primary	GLM	hydroxyproline	0.00724336	0.950939	0.966788
Primary	GLM	gamma-tocopherol	-0.184567	0.16704	0.42456
Primary	GLM	alpha-tocopherol	-0.201554	0.0676022	0.357281
Primary	GLM	threonine	0.170653	0.103995	0.374265
Primary	GLM	threonic acid	0.271786	0.0415079	0.357281
Primary	GLM	threitol	0.172017	0.183265	0.456293
Primary	GLM	taurine	-0.32642	0.133544	0.383284
Primary	GLM	sucrose	0.0224098	0.896379	0.935098
Primary	GLM	succinic acid	0.186872	0.107768	0.374265
Primary	GLM	stearic acid	-0.131355	0.144269	0.391128
Primary	GLM	shikimic acid	0.137588	0.465118	0.67165
Primary	GLM	serine	0.0506338	0.637958	0.780219
Primary	GLM	salicylic acid	-0.056387	0.801623	0.873197
Primary	GLM	salicylaldehyde	-0.206239	0.209959	0.473965
Primary	GLM	ribose	-0.0556228	0.574353	0.745437
Primary	GLM	ribonic acid	-0.0306881	0.787072	0.873197
Primary	GLM	pyruvic acid	-0.0545811	0.696401	0.801518
Primary	GLM	putrescine	-0.0432885	0.849806	0.901533
Primary	GLM	pseudo uridine	-0.106259	0.404798	0.652499
Primary	GLM	propane 1 3 diol	0.0473107	0.639524	0.780219
Primary	GLM	proline	0.0567598	0.648661	0.783532
Primary	GLM	pipecolinic acid	-0.18601	0.261488	0.51454
Primary	GLM	phosphoethanolamine	-0.344802	0.0487943	0.357281
Primary	GLM	phosphate	0.110776	0.244467	0.497084
Primary	GLM	phenylalanine	0.0622942	0.548012	0.745437
Primary	GLM	pentadecanoic acid	-0.118426	0.404966	0.652499
Primary	GLM	pelargonic acid	0.104371	0.318858	0.572068
Primary	GLM	palmitoleic acid	-0.135397	0.348764	0.607847
Primary	GLM	palmitic acid	-0.151044	0.113549	0.374265
Primary	GLM	oxoproline	0.298575	0.00882923	0.182398
Primary	GLM	ornithine	-0.236216	0.213673	0.473965
Primary	GLM	octanol	-0.142498	0.251629	0.503258
Primary	GLM	octadecanol	-0.264486	0.00636496	0.182398
Primary	GLM	N-methylalanine	-0.0651806	0.557323	0.745437
Primary	GLM	naproxen	-0.193905	0.474404	0.672991
Primary	GLM	myristic acid	-0.0878258	0.431708	0.666209
Primary	GLM	myo-inositol	0.07431	0.534761	0.745437
Primary	GLM	methionine sulfoxide	-0.153006	0.309582	0.563716
Primary	GLM	methionine	-0.0907855	0.614281	0.772601
Primary	GLM	methanolphosphate	-0.469975	0.0349992	0.355825
Primary	GLM	mannose	-0.0383347	0.686612	0.801518
Primary	GLM	maltose	-0.0829774	0.568121	0.745437
Primary	GLM	malic acid	0.0752924	0.467953	0.67165
Primary	GLM	lyxitol	0.0307999	0.790765	0.873197
Primary	GLM	lysine	-0.44891	0.0707689	0.357281
Primary	GLM	linoleic acid	-0.233349	0.0754483	0.357281
Primary	GLM	levoglucosan	0.377538	0.0312886	0.347019
Primary	GLM	leucine	0.0581033	0.571798	0.745437
Primary	GLM	lauric acid	-0.0880055	0.406123	0.652499
Primary	GLM	lactic acid	0.00573175	0.960895	0.968836
Primary	GLM	Isothreonic Acid	0.0406825	0.736445	0.839685
Primary	GLM	isoleucine	0.0713115	0.457403	0.67165
Primary	GLM	indoxyl sulfate	0.173214	0.223171	0.486194
Primary	GLM	indole-3-lactate	-0.169733	0.207171	0.473965
Primary	GLM	indole-3-acetate	-0.0683149	0.600066	0.770341
Primary	GLM	hydroxyproline dipeptide	-0.345964	0.055538	0.357281
Primary	GLM	hydroxylamine	0.291406	0.00469511	0.182398
Primary	GLM	hydroxycarbamate	-0.476104	0.0469557	0.357281
Primary	GLM	histidine	-0.261248	0.239291	0.494805
Primary	GLM	hippuric acid	0.279241	0.0590851	0.357281
Primary	GLM	hexuronic acid	-0.151354	0.276501	0.518971
Primary	GLM	hexitol	0.11934	0.411823	0.652499
Primary	GLM	heptadecanoic acid	-0.118219	0.301262	0.556878
Primary	GLM	glycolic acid	0.169041	0.087856	0.357281
Primary	GLM	glycine	0.243057	0.0104655	0.182398
Primary	GLM	Glycerol-3-Phosphate	-0.339692	0.0712501	0.357281
Primary	GLM	glycerol-3-galactoside	0.000401722	0.997532	0.997532
Primary	GLM	glycerol	0.0601079	0.54934	0.745437
Primary	GLM	glyceric acid	0.112714	0.327096	0.578344
Primary	GLM	glutamine	-0.551482	0.0525227	0.357281
Primary	GLM	glutamic acid	-0.373484	0.0659938	0.357281
Primary	GLM	glucose-1-phosphate	-0.246035	0.0831906	0.357281
Primary	GLM	glucose	-0.106491	0.26928	0.518971
Primary	GLM	gluconic acid	0.18695	0.135092	0.383284
Primary	GLM	fumaric acid	-0.204429	0.0812914	0.357281
Primary	GLM	fucose	-0.0117591	0.918292	0.949421
Primary	GLM	ethanolamine	0.123989	0.236725	0.494805
Primary	GLM	erythritol	0.25392	0.0833448	0.357281
Primary	GLM	dodecanol	0.0193547	0.846655	0.901533
Primary	GLM	dehydroascorbic acid	0.37081	0.00447848	0.182398
Primary	GLM	cystine	-0.42995	0.0863365	0.357281
Primary	GLM	cysteine	-0.0389638	0.80019	0.873197
Primary	GLM	creatinine	-0.297294	0.125124	0.381628
Primary	GLM	conduritol beta epoxide	0.282161	0.108204	0.374265
Primary	GLM	citric acid	-0.0217192	0.800992	0.873197
Primary	GLM	citramalic acid	0.0987297	0.387906	0.652499
Primary	GLM	cholesterol	-0.142412	0.206206	0.473965
Primary	GLM	caprylic acid	0.146638	0.116574	0.374265
Primary	GLM	capric acid	0.155023	0.111349	0.374265
Primary	GLM	beta alanine	0.551894	0.00899587	0.182398
Primary	GLM	benzyl alcohol	0.25279	0.130237	0.383284
Primary	GLM	benzoic acid	-0.00700708	0.950713	0.966788
Primary	GLM	aspartic acid	-0.162919	0.422757	0.661236
Primary	GLM	asparagine	0.353668	0.0406888	0.357281
Primary	GLM	arachidonic acid	-0.169997	0.12125	0.379296
Primary	GLM	arachidic acid	-0.134454	0.229443	0.491088
Primary	GLM	aminomalonate	-0.261343	0.113007	0.374265
Primary	GLM	alpha ketoglutarate	0.0824668	0.449764	0.669161
Primary	GLM	alanine	0.0719158	0.436858	0.666209
Primary	GLM	aconitic acid	-0.348152	0.0296205	0.347019
Primary	GLM	5-methoxytryptamine	0.0864524	0.690191	0.801518
Primary	GLM	4-hydroxybutyric acid	0.475294	0.0134538	0.20517
Primary	GLM	4-hydroxybenzoate	0.0936793	0.667171	0.797989
Primary	GLM	3-hydroxybutyric acid	-0.246046	0.114143	0.374265
Primary	GLM	3-aminoisobutyric acid	0.31313	0.0256832	0.347019
Primary	GLM	2-ketoisovaleric acid	0.0373105	0.684383	0.801518
Primary	GLM	2-ketoisocaproic acid	0.10284	0.275367	0.518971
Primary	GLM	2-hydroxyvaleric acid	0.14902	0.192315	0.46925
Primary	GLM	salicyluric acid	0.364771	0.0609863	0.357281
Primary	GLM	2-hydroxyglutaric acid	-0.0529608	0.60617	0.770341
Primary	GLM	2-hydroxybutanoic acid	-0.168699	0.140564	0.389745
Primary	GLM	2-Deoxytetronic acid	-0.0144472	0.896774	0.935098
Primary	GLM	2,3-Dihydroxybutanoic acid	0.101586	0.373595	0.641953
Primary	LASSO	2,3-Dihydroxybutanoic acid	0	1	1
Primary	LASSO	2-Deoxytetronic acid	-0.204773	0.421538	1
Primary	LASSO	2-hydroxybutanoic acid	-0.0999936	0.124145	1
Primary	LASSO	2-hydroxyglutaric acid	0	1	1
Primary	LASSO	salicyluric acid	-0.162026	0.191414	1
Primary	LASSO	2-hydroxyvaleric acid	0	1	1
Primary	LASSO	2-ketoisocaproic acid	0.0103465	0.933838	1
Primary	LASSO	2-ketoisovaleric acid	0	1	1
Primary	LASSO	3-aminoisobutyric acid	0	1	1
Primary	LASSO	3-hydroxybutyric acid	0	1	1
Primary	LASSO	4-hydroxybenzoate	0	1	1
Primary	LASSO	4-hydroxybutyric acid	0	1	1
Primary	LASSO	5-methoxytryptamine	0	1	1
Primary	LASSO	aconitic acid	0	1	1
Primary	LASSO	alanine	0	1	1
Primary	LASSO	alpha ketoglutarate	0	1	1
Primary	LASSO	aminomalonate	0	1	1
Primary	LASSO	arachidic acid	0	1	1
Primary	LASSO	arachidonic acid	0	1	1
Primary	LASSO	asparagine	0	1	1
Primary	LASSO	aspartic acid	0	1	1
Primary	LASSO	benzoic acid	0	1	1
Primary	LASSO	benzyl alcohol	0	1	1
Primary	LASSO	beta alanine	0	1	1
Primary	LASSO	capric acid	0	1	1
Primary	LASSO	caprylic acid	0.0705114	0.640406	1
Primary	LASSO	cholesterol	0.0965266	0.437232	1
Primary	LASSO	citramalic acid	0	1	1
Primary	LASSO	citric acid	0	1	1
Primary	LASSO	conduritol beta epoxide	0	1	1
Primary	LASSO	creatinine	0	1	1
Primary	LASSO	cysteine	0	1	1
Primary	LASSO	cystine	0	1	1
Primary	LASSO	dehydroascorbic acid	0	1	1
Primary	LASSO	dodecanol	0	1	1
Primary	LASSO	erythritol	0.152861	0.174435	1
Primary	LASSO	ethanolamine	0	1	1
Primary	LASSO	fucose	0	1	1
Primary	LASSO	fumaric acid	0	1	1
Primary	LASSO	gluconic acid	0	1	1
Primary	LASSO	glucose	-0.315727	0.118018	1
Primary	LASSO	glucose-1-phosphate	-0.00270858	0.97226	1
Primary	LASSO	glutamic acid	0	1	1
Primary	LASSO	glutamine	0	1	1
Primary	LASSO	glyceric acid	0	1	1
Primary	LASSO	glycerol	0	1	1
Primary	LASSO	glycerol-3-galactoside	0	1	1
Primary	LASSO	Glycerol-3-Phosphate	0	1	1
Primary	LASSO	glycine	0.175647	0.475441	1
Primary	LASSO	glycolic acid	0.542089	0.0427033	1
Primary	LASSO	heptadecanoic acid	-0.253065	0.267442	1
Primary	LASSO	hexitol	-0.016078	0.806623	1
Primary	LASSO	hexuronic acid	0	1	1
Primary	LASSO	hippuric acid	0	1	1
Primary	LASSO	histidine	0	1	1
Primary	LASSO	hydroxycarbamate	0	1	1
Primary	LASSO	hydroxylamine	0	1	1
Primary	LASSO	hydroxyproline dipeptide	0	1	1
Primary	LASSO	indole-3-acetate	0.0716559	0.418038	1
Primary	LASSO	indole-3-lactate	0	1	1
Primary	LASSO	indoxyl sulfate	0	1	1
Primary	LASSO	isoleucine	0	1	1
Primary	LASSO	Isothreonic Acid	0	1	1
Primary	LASSO	lactic acid	0	1	1
Primary	LASSO	lauric acid	0	1	1
Primary	LASSO	leucine	0	1	1
Primary	LASSO	levoglucosan	0.0416517	0.497288	1
Primary	LASSO	linoleic acid	0	1	1
Primary	LASSO	lysine	0	1	1
Primary	LASSO	lyxitol	0	1	1
Primary	LASSO	malic acid	-0.442016	0.128752	1
Primary	LASSO	maltose	0	1	1
Primary	LASSO	mannose	0	1	1
Primary	LASSO	methanolphosphate	0	1	1
Primary	LASSO	methionine	0	1	1
Primary	LASSO	methionine sulfoxide	0	1	1
Primary	LASSO	myo-inositol	0.427294	0.0368213	1
Primary	LASSO	myristic acid	0	1	1
Primary	LASSO	N-methylalanine	0	1	1
Primary	LASSO	naproxen	-0.0588268	0.355048	1
Primary	LASSO	octadecanol	0	1	1
Primary	LASSO	octanol	0	1	1
Primary	LASSO	ornithine	0	1	1
Primary	LASSO	oxoproline	0.00957967	0.878976	1
Primary	LASSO	palmitic acid	0	1	1
Primary	LASSO	palmitoleic acid	0	1	1
Primary	LASSO	pelargonic acid	0.129245	0.23641	1
Primary	LASSO	pentadecanoic acid	0	1	1
Primary	LASSO	phenylalanine	0	1	1
Primary	LASSO	phosphate	-0.193393	0.0588656	1
Primary	LASSO	phosphoethanolamine	0	1	1
Primary	LASSO	pipecolinic acid	0	1	1
Primary	LASSO	proline	0	1	1
Primary	LASSO	propane 1 3 diol	0.5164	0.0247921	1
Primary	LASSO	pseudo uridine	0	1	1
Primary	LASSO	putrescine	0	1	1
Primary	LASSO	pyruvic acid	0	1	1
Primary	LASSO	ribonic acid	-0.397323	0.00859358	0.624773
Primary	LASSO	ribose	0	1	1
Primary	LASSO	salicylaldehyde	-0.264564	0.0529639	1
Primary	LASSO	salicylic acid	0	1	1
Primary	LASSO	serine	0	1	1
Primary	LASSO	shikimic acid	0	1	1
Primary	LASSO	stearic acid	0	1	1
Primary	LASSO	succinic acid	0	1	1
Primary	LASSO	sucrose	-0.246521	0.0101589	0.624773
Primary	LASSO	taurine	0	1	1
Primary	LASSO	threitol	0	1	1
Primary	LASSO	threonic acid	0	1	1
Primary	LASSO	threonine	0.133958	0.450777	1
Primary	LASSO	alpha-tocopherol	0	1	1
Primary	LASSO	gamma-tocopherol	-0.170611	0.257198	1
Primary	LASSO	hydroxyproline	0	1	1
Primary	LASSO	tryptophan	0	1	1
Primary	LASSO	tyrosine	0	1	1
Primary	LASSO	UDP glucuronic acid	0.172075	0.138317	1
Primary	LASSO	urea	0	1	1
Primary	LASSO	uric acid	0	1	1
Primary	LASSO	uridine	0	1	1
Primary	LASSO	valine	0.00534297	0.981369	1
Primary	LASSO	xylitol	0	1	1
Primary	LASSO	xylose	0	1	1
Primary	EN	2,3-Dihydroxybutanoic acid	0	1	1
Primary	EN	2-Deoxytetronic acid	-0.267488	0.189983	1
Primary	EN	2-hydroxybutanoic acid	0	1	1
Primary	EN	2-hydroxyglutaric acid	0	1	1
Primary	EN	salicyluric acid	-0.100883	0.323876	1
Primary	EN	2-hydroxyvaleric acid	0	1	1
Primary	EN	2-ketoisocaproic acid	0	1	1
Primary	EN	2-ketoisovaleric acid	0	1	1
Primary	EN	3-aminoisobutyric acid	0	1	1
Primary	EN	3-hydroxybutyric acid	0	1	1
Primary	EN	4-hydroxybenzoate	0	1	1
Primary	EN	4-hydroxybutyric acid	0	1	1
Primary	EN	5-methoxytryptamine	0	1	1
Primary	EN	aconitic acid	0	1	1
Primary	EN	alanine	0	1	1
Primary	EN	alpha ketoglutarate	0	1	1
Primary	EN	aminomalonate	0	1	1
Primary	EN	arachidic acid	0	1	1
Primary	EN	arachidonic acid	0	1	1
Primary	EN	asparagine	0	1	1
Primary	EN	aspartic acid	0	1	1
Primary	EN	benzoic acid	0	1	1
Primary	EN	benzyl alcohol	0	1	1
Primary	EN	beta alanine	0	1	1
Primary	EN	capric acid	0	1	1
Primary	EN	caprylic acid	0	1	1
Primary	EN	cholesterol	0	1	1
Primary	EN	citramalic acid	0	1	1
Primary	EN	citric acid	0	1	1
Primary	EN	conduritol beta epoxide	0	1	1
Primary	EN	creatinine	0	1	1
Primary	EN	cysteine	0	1	1
Primary	EN	cystine	0	1	1
Primary	EN	dehydroascorbic acid	0	1	1
Primary	EN	dodecanol	0	1	1
Primary	EN	erythritol	0.0551766	0.610867	1
Primary	EN	ethanolamine	0	1	1
Primary	EN	fucose	0	1	1
Primary	EN	fumaric acid	0	1	1
Primary	EN	gluconic acid	0	1	1
Primary	EN	glucose	-0.24741	0.132142	1
Primary	EN	glucose-1-phosphate	0	1	1
Primary	EN	glutamic acid	0	1	1
Primary	EN	glutamine	0	1	1
Primary	EN	glyceric acid	0	1	1
Primary	EN	glycerol	0	1	1
Primary	EN	glycerol-3-galactoside	0	1	1
Primary	EN	Glycerol-3-Phosphate	0	1	1
Primary	EN	glycine	0.297086	0.16194	1
Primary	EN	glycolic acid	0.362153	0.0973858	1
Primary	EN	heptadecanoic acid	-0.157889	0.424348	1
Primary	EN	hexitol	0	1	1
Primary	EN	hexuronic acid	-0.106531	0.238596	1
Primary	EN	hippuric acid	0	1	1
Primary	EN	histidine	0	1	1
Primary	EN	hydroxycarbamate	0	1	1
Primary	EN	hydroxylamine	0	1	1
Primary	EN	hydroxyproline dipeptide	0	1	1
Primary	EN	indole-3-acetate	0.00206312	0.980136	1
Primary	EN	indole-3-lactate	0	1	1
Primary	EN	indoxyl sulfate	0	1	1
Primary	EN	isoleucine	0	1	1
Primary	EN	Isothreonic Acid	0	1	1
Primary	EN	lactic acid	0	1	1
Primary	EN	lauric acid	0	1	1
Primary	EN	leucine	0	1	1
Primary	EN	levoglucosan	0	1	1
Primary	EN	linoleic acid	0	1	1
Primary	EN	lysine	0	1	1
Primary	EN	lyxitol	0	1	1
Primary	EN	malic acid	-0.204327	0.373648	1
Primary	EN	maltose	0	1	1
Primary	EN	mannose	0	1	1
Primary	EN	methanolphosphate	0	1	1
Primary	EN	methionine	0	1	1
Primary	EN	methionine sulfoxide	0	1	1
Primary	EN	myo-inositol	0.155792	0.349897	1
Primary	EN	myristic acid	0	1	1
Primary	EN	N-methylalanine	0	1	1
Primary	EN	naproxen	-0.025014	0.66074	1
Primary	EN	octadecanol	0	1	1
Primary	EN	octanol	0	1	1
Primary	EN	ornithine	0	1	1
Primary	EN	oxoproline	0	1	1
Primary	EN	palmitic acid	0	1	1
Primary	EN	palmitoleic acid	0	1	1
Primary	EN	pelargonic acid	0	1	1
Primary	EN	pentadecanoic acid	0	1	1
Primary	EN	phenylalanine	0	1	1
Primary	EN	phosphate	0	1	1
Primary	EN	phosphoethanolamine	0	1	1
Primary	EN	pipecolinic acid	0	1	1
Primary	EN	proline	0	1	1
Primary	EN	propane 1 3 diol	0.081879	0.652996	1
Primary	EN	pseudo uridine	0	1	1
Primary	EN	putrescine	0	1	1
Primary	EN	pyruvic acid	0	1	1
Primary	EN	ribonic acid	0	1	1
Primary	EN	ribose	0	1	1
Primary	EN	salicylaldehyde	-0.170993	0.126921	1
Primary	EN	salicylic acid	0	1	1
Primary	EN	serine	0	1	1
Primary	EN	shikimic acid	0	1	1
Primary	EN	stearic acid	0	1	1
Primary	EN	succinic acid	-0.0147098	0.913886	1
Primary	EN	sucrose	-0.00273501	0.975666	1
Primary	EN	taurine	0	1	1
Primary	EN	threitol	0	1	1
Primary	EN	threonic acid	0	1	1
Primary	EN	threonine	0.169517	0.274752	1
Primary	EN	alpha-tocopherol	0	1	1
Primary	EN	gamma-tocopherol	-0.1302	0.329428	1
Primary	EN	hydroxyproline	0	1	1
Primary	EN	tryptophan	0	1	1
Primary	EN	tyrosine	0	1	1
Primary	EN	UDP glucuronic acid	0.0588605	0.578142	1
Primary	EN	urea	0	1	1
Primary	EN	uric acid	0	1	1
Primary	EN	uridine	0	1	1
Primary	EN	valine	0.0677642	0.735089	1
Primary	EN	xylitol	0	1	1
Primary	EN	xylose	0	1	1
Primary	RF	threonine	0.0283832	0.0196078	0.797386
Primary	RF	salicylic acid	0.0203483	0.0196078	0.797386
Primary	RF	salicyluric acid	0.0133121	0.0392157	0.797386
Primary	RF	valine	0.0124924	0.0588235	0.797386
Primary	RF	gamma-tocopherol	0.0114174	0.0784314	0.797386
Primary	RF	propane 1 3 diol	0.010433	0.117647	0.858723
Primary	RF	maltose	0.00781916	0.0784314	0.797386
Primary	RF	heptadecanoic acid	0.00751473	0.0588235	0.797386
Primary	RF	hexuronic acid	0.00734855	0.0392157	0.797386
Primary	RF	salicylaldehyde	0.00643485	0.137255	0.858723
Primary	RF	glycine	0.0057823	0.0392157	0.797386
Primary	RF	urea	0.00573276	0.0980392	0.854342
Primary	RF	2-Deoxytetronic acid	0.00565754	0.0784314	0.797386
Primary	RF	glucose-1-phosphate	0.00528457	0.156863	0.858723
Primary	RF	malic acid	0.00524049	0.0980392	0.854342
Primary	RF	asparagine	0.00446323	0.0784314	0.797386
Primary	RF	glucose	0.00352391	0.176471	0.858723
Primary	RF	beta alanine	0.00323981	0.0588235	0.797386
Primary	RF	glyceric acid	0.00318628	0.176471	0.858723
Primary	RF	2-hydroxybutanoic acid	0.00281488	0.137255	0.858723
Primary	RF	caprylic acid	0.00269031	0.196078	0.858723
Primary	RF	proline	0.00210599	0.235294	0.858723
Primary	RF	octanol	0.00205625	0.215686	0.858723
Primary	RF	hydroxyproline	0.00193409	0.176471	0.858723
Primary	RF	benzoic acid	0.00191092	0.254902	0.858723
Primary	RF	ethanolamine	0.00176154	0.254902	0.858723
Primary	RF	2,3-Dihydroxybutanoic acid	0.00161546	0.333333	0.858723
Primary	RF	dodecanol	0.00155341	0.411765	0.858723
Primary	RF	glycerol	0.00155192	0.176471	0.858723
Primary	RF	threitol	0.00151215	0.215686	0.858723
Primary	RF	Isothreonic Acid	0.00141405	0.196078	0.858723
Primary	RF	pseudo uridine	0.00125664	0.27451	0.858723
Primary	RF	hydroxylamine	0.00122745	0.254902	0.858723
Primary	RF	gluconic acid	0.00116372	0.176471	0.858723
Primary	RF	arachidonic acid	0.00114677	0.294118	0.858723
Primary	RF	myo-inositol	0.00112144	0.431373	0.858723
Primary	RF	palmitic acid	0.00103747	0.313725	0.858723
Primary	RF	aminomalonate	0.000952324	0.27451	0.858723
Primary	RF	phenylalanine	0.000900036	0.333333	0.858723
Primary	RF	succinic acid	0.000761485	0.392157	0.858723
Primary	RF	xylitol	0.000672889	0.392157	0.858723
Primary	RF	levoglucosan	0.00066813	0.254902	0.858723
Primary	RF	leucine	0.00055755	0.294118	0.858723
Primary	RF	hydroxycarbamate	0.000459897	0.392157	0.858723
Primary	RF	lauric acid	0.000445581	0.294118	0.858723
Primary	RF	stearic acid	0.000434029	0.509804	0.858723
Primary	RF	glutamine	0.000412796	0.45098	0.858723
Primary	RF	lysine	0.000395002	0.470588	0.858723
Primary	RF	arachidic acid	0.000376767	0.254902	0.858723
Primary	RF	glycolic acid	0.000372415	0.372549	0.858723
Primary	RF	cystine	0.000320847	0.490196	0.858723
Primary	RF	taurine	0.000273552	0.411765	0.858723
Primary	RF	Glycerol-3-Phosphate	0.000223805	0.45098	0.858723
Primary	RF	tryptophan	0.000156694	0.392157	0.858723
Primary	RF	hippuric acid	6.66123e-05	0.411765	0.858723
Primary	RF	cysteine	3.41759e-05	0.27451	0.858723
Primary	RF	2-hydroxyvaleric acid	3.27781e-05	0.372549	0.858723
Primary	RF	threonic acid	-2.61326e-05	0.372549	0.858723
Primary	RF	phosphoethanolamine	-4.62543e-05	0.490196	0.858723
Primary	RF	uric acid	-4.91846e-05	0.470588	0.858723
Primary	RF	ornithine	-0.000122952	0.470588	0.858723
Primary	RF	uridine	-0.000139573	0.411765	0.858723
Primary	RF	pentadecanoic acid	-0.000145456	0.568627	0.867157
Primary	RF	2-ketoisocaproic acid	-0.000253175	0.509804	0.858723
Primary	RF	5-methoxytryptamine	-0.000273218	0.509804	0.858723
Primary	RF	histidine	-0.000276	0.431373	0.858723
Primary	RF	pyruvic acid	-0.000288807	0.333333	0.858723
Primary	RF	shikimic acid	-0.000357213	0.411765	0.858723
Primary	RF	N-methylalanine	-0.000365013	0.529412	0.858723
Primary	RF	alanine	-0.000489126	0.470588	0.858723
Primary	RF	alpha-tocopherol	-0.000531464	0.431373	0.858723
Primary	RF	methionine	-0.000539786	0.588235	0.875179
Primary	RF	linoleic acid	-0.00056212	0.509804	0.858723
Primary	RF	erythritol	-0.000602823	0.54902	0.858723
Primary	RF	oxoproline	-0.000670705	0.54902	0.858723
Primary	RF	methanolphosphate	-0.000695704	0.627451	0.890105
Primary	RF	citric acid	-0.00073813	0.686275	0.936061
Primary	RF	capric acid	-0.000845935	0.509804	0.858723
Primary	RF	hydroxyproline dipeptide	-0.00085142	0.509804	0.858723
Primary	RF	serine	-0.000894262	0.588235	0.875179
Primary	RF	ribose	-0.000903624	0.529412	0.858723
Primary	RF	3-hydroxybutyric acid	-0.00100893	0.607843	0.88282
Primary	RF	aspartic acid	-0.00102485	0.784314	0.956863
Primary	RF	myristic acid	-0.00105151	0.784314	0.956863
Primary	RF	glycerol-3-galactoside	-0.0011539	0.568627	0.867157
Primary	RF	isoleucine	-0.00118572	0.627451	0.890105
Primary	RF	sucrose	-0.00122093	0.54902	0.858723
Primary	RF	hexitol	-0.0012953	0.54902	0.858723
Primary	RF	ribonic acid	-0.00139236	0.72549	0.951718
Primary	RF	methionine sulfoxide	-0.00142889	0.803922	0.956863
Primary	RF	4-hydroxybutyric acid	-0.00154301	0.745098	0.956863
Primary	RF	lyxitol	-0.00155468	0.705882	0.936061
Primary	RF	conduritol beta epoxide	-0.00160117	0.666667	0.934866
Primary	RF	indole-3-lactate	-0.00167621	0.764706	0.956863
Primary	RF	2-ketoisovaleric acid	-0.00171068	0.705882	0.936061
Primary	RF	putrescine	-0.00179469	0.823529	0.956863
Primary	RF	fumaric acid	-0.0017968	0.823529	0.956863
Primary	RF	benzyl alcohol	-0.00180374	0.705882	0.936061
Primary	RF	phosphate	-0.00226255	0.705882	0.936061
Primary	RF	4-hydroxybenzoate	-0.00232644	0.607843	0.88282
Primary	RF	UDP glucuronic acid	-0.00242983	0.823529	0.956863
Primary	RF	pipecolinic acid	-0.00263334	0.843137	0.961334
Primary	RF	citramalic acid	-0.00273437	0.784314	0.956863
Primary	RF	aconitic acid	-0.00296968	0.843137	0.961334
Primary	RF	mannose	-0.00308699	0.745098	0.956863
Primary	RF	tyrosine	-0.0030924	0.882353	0.97861
Primary	RF	pelargonic acid	-0.00320406	0.862745	0.965641
Primary	RF	glutamic acid	-0.00339234	0.921569	0.985006
Primary	RF	xylose	-0.00342144	0.823529	0.956863
Primary	RF	indole-3-acetate	-0.00345803	0.823529	0.956863
Primary	RF	octadecanol	-0.00352362	0.862745	0.965641
Primary	RF	2-hydroxyglutaric acid	-0.00357945	0.941176	0.985006
Primary	RF	3-aminoisobutyric acid	-0.00371858	0.901961	0.985006
Primary	RF	creatinine	-0.00442196	0.960784	0.985006
Primary	RF	alpha ketoglutarate	-0.00442656	1	1
Primary	RF	indoxyl sulfate	-0.00470985	0.921569	0.985006
Primary	RF	palmitoleic acid	-0.0047814	0.960784	0.985006
Primary	RF	fucose	-0.00514643	0.941176	0.985006
Primary	RF	dehydroascorbic acid	-0.00523365	0.921569	0.985006
Primary	RF	cholesterol	-0.00545597	0.980392	0.996732
Primary	RF	naproxen	-0.00560607	0.960784	0.985006
Primary	RF	lactic acid	-0.00881424	1	1
Primary	SVM	2,3-Dihydroxybutanoic acid	-0.379277	0.82045	0.916193
Primary	SVM	2-Deoxytetronic acid	-2.48737	0.109076	0.324566
Primary	SVM	2-hydroxybutanoic acid	-3.39574	0.117153	0.340302
Primary	SVM	2-hydroxyglutaric acid	2.41847	0.169749	0.422641
Primary	SVM	salicyluric acid	-4.71781	0.0725745	0.26967
Primary	SVM	2-hydroxyvaleric acid	0.717789	0.624547	0.802049
Primary	SVM	2-ketoisocaproic acid	2.92219	0.0924086	0.29668
Primary	SVM	2-ketoisovaleric acid	0.550647	0.568551	0.797278
Primary	SVM	3-aminoisobutyric acid	2.45798	0.191031	0.448189
Primary	SVM	3-hydroxybutyric acid	-5.2546	0.0890137	0.29668
Primary	SVM	4-hydroxybenzoate	7.01703	0.0751539	0.26967
Primary	SVM	4-hydroxybutyric acid	0.72625	0.66257	0.813663
Primary	SVM	5-methoxytryptamine	-1.20261	0.662175	0.813663
Primary	SVM	aconitic acid	-0.0300013	0.985762	0.992154
Primary	SVM	alanine	0.143091	0.91286	0.942481
Primary	SVM	alpha ketoglutarate	0.281085	0.861362	0.919568
Primary	SVM	aminomalonate	5.05813	0.00727525	0.0785894
Primary	SVM	arachidic acid	0.473865	0.725559	0.835077
Primary	SVM	arachidonic acid	-1.70896	0.138342	0.383584
Primary	SVM	asparagine	4.92363	0.0176968	0.119945
Primary	SVM	aspartic acid	1.11931	0.531739	0.763202
Primary	SVM	benzoic acid	-0.746231	0.568157	0.797278
Primary	SVM	benzyl alcohol	4.04412	0.0513591	0.216062
Primary	SVM	beta alanine	4.94424	0.0224013	0.130141
Primary	SVM	capric acid	2.84319	0.102533	0.312725
Primary	SVM	caprylic acid	3.01672	0.0402023	0.197504
Primary	SVM	cholesterol	-1.11761	0.622202	0.802049
Primary	SVM	citramalic acid	-0.67879	0.720368	0.835077
Primary	SVM	citric acid	1.11829	0.366224	0.620546
Primary	SVM	conduritol beta epoxide	-0.601218	0.853413	0.919568
Primary	SVM	creatinine	1.00894	0.678947	0.813663
Primary	SVM	cysteine	2.03839	0.22237	0.45811
Primary	SVM	cystine	0.5013	0.776933	0.885848
Primary	SVM	dehydroascorbic acid	2.94708	0.224916	0.45811
Primary	SVM	dodecanol	1.53718	0.231424	0.45811
Primary	SVM	erythritol	3.1408	0.204443	0.45811
Primary	SVM	ethanolamine	2.0737	0.073869	0.26967
Primary	SVM	fucose	0.842749	0.686639	0.813663
Primary	SVM	fumaric acid	0.490452	0.686825	0.813663
Primary	SVM	gluconic acid	-2.78918	0.286739	0.518199
Primary	SVM	glucose	-5.69643	0.00837428	0.0785894
Primary	SVM	glucose-1-phosphate	-4.46319	0.0473884	0.214926
Primary	SVM	glutamic acid	-1.8753	0.264004	0.503258
Primary	SVM	glutamine	1.36489	0.414732	0.669619
Primary	SVM	glyceric acid	1.20031	0.491019	0.739559
Primary	SVM	glycerol	-2.29957	0.164776	0.422641
Primary	SVM	glycerol-3-galactoside	-2.76612	0.188135	0.448189
Primary	SVM	Glycerol-3-Phosphate	-0.226457	0.87097	0.919568
Primary	SVM	glycine	3.83458	0.00634827	0.0774489
Primary	SVM	glycolic acid	5.11886	0.00435078	0.0774489
Primary	SVM	heptadecanoic acid	-4.75281	0.00253359	0.0774489
Primary	SVM	hexitol	-1.2621	0.587362	0.802049
Primary	SVM	hexuronic acid	-6.83991	0.00581998	0.0774489
Primary	SVM	hippuric acid	-1.18486	0.623297	0.802049
Primary	SVM	histidine	-2.61193	0.41714	0.669619
Primary	SVM	hydroxycarbamate	0.0168681	0.992154	0.992154
Primary	SVM	hydroxylamine	3.74863	0.00518797	0.0774489
Primary	SVM	hydroxyproline dipeptide	-2.76878	0.159474	0.422641
Primary	SVM	indole-3-acetate	3.18384	0.288832	0.518199
Primary	SVM	indole-3-lactate	-1.74959	0.288489	0.518199
Primary	SVM	indoxyl sulfate	0.989789	0.615548	0.802049
Primary	SVM	isoleucine	2.54684	0.0773918	0.269766
Primary	SVM	Isothreonic Acid	-1.39751	0.3419	0.595883
Primary	SVM	lactic acid	0.940445	0.591856	0.802049
Primary	SVM	lauric acid	0.321999	0.896378	0.934685
Primary	SVM	leucine	1.53148	0.23281	0.45811
Primary	SVM	levoglucosan	2.47288	0.385754	0.642632
Primary	SVM	linoleic acid	-4.258	0.0910405	0.29668
Primary	SVM	lysine	1.99437	0.322833	0.570806
Primary	SVM	lyxitol	0.632111	0.794932	0.897978
Primary	SVM	malic acid	-4.18463	0.00498442	0.0774489
Primary	SVM	maltose	-5.7996	0.00782222	0.0785894
Primary	SVM	mannose	-2.06055	0.389793	0.642632
Primary	SVM	methanolphosphate	2.63902	0.231701	0.45811
Primary	SVM	methionine	3.07861	0.0656386	0.25832
Primary	SVM	methionine sulfoxide	0.939709	0.62292	0.802049
Primary	SVM	myo-inositol	2.23806	0.47784	0.728706
Primary	SVM	myristic acid	-0.780071	0.517942	0.761313
Primary	SVM	N-methylalanine	1.60682	0.168961	0.422641
Primary	SVM	naproxen	-13.4033	0.00439191	0.0774489
Primary	SVM	octadecanol	1.39866	0.47606	0.728706
Primary	SVM	octanol	2.13495	0.0352505	0.186981
Primary	SVM	ornithine	0.658849	0.717665	0.835077
Primary	SVM	oxoproline	2.99073	0.00980667	0.0854581
Primary	SVM	palmitic acid	-2.61666	0.011769	0.0957213
Primary	SVM	palmitoleic acid	-3.04545	0.275969	0.517973
Primary	SVM	pelargonic acid	2.22431	0.126511	0.358938
Primary	SVM	pentadecanoic acid	-3.35106	0.0209837	0.128
Primary	SVM	phenylalanine	2.47065	0.0475657	0.214926
Primary	SVM	phosphate	-2.28112	0.231033	0.45811
Primary	SVM	phosphoethanolamine	1.27254	0.465263	0.72772
Primary	SVM	pipecolinic acid	1.82729	0.433469	0.686795
Primary	SVM	proline	0.223126	0.919305	0.942481
Primary	SVM	propane 1 3 diol	3.76217	0.0189284	0.12154
Primary	SVM	pseudo uridine	1.17706	0.513028	0.761313
Primary	SVM	putrescine	0.606059	0.848877	0.919568
Primary	SVM	pyruvic acid	2.85443	0.237851	0.460601
Primary	SVM	ribonic acid	-2.9863	0.102456	0.312725
Primary	SVM	ribose	-0.879522	0.591307	0.802049
Primary	SVM	salicylaldehyde	-8.667	0.00355903	0.0774489
Primary	SVM	salicylic acid	0.382189	0.928059	0.943527
Primary	SVM	serine	1.67445	0.349985	0.601383
Primary	SVM	shikimic acid	-0.497377	0.850147	0.919568
Primary	SVM	stearic acid	-2.49567	0.0537955	0.218768
Primary	SVM	succinic acid	-3.98204	0.0513333	0.216062
Primary	SVM	sucrose	-3.65937	0.158312	0.422641
Primary	SVM	taurine	0.311079	0.874343	0.919568
Primary	SVM	threitol	2.42819	0.20714	0.45811
Primary	SVM	threonic acid	6.32814	0.015538	0.115011
Primary	SVM	threonine	4.97236	0.000143927	0.0142705
Primary	SVM	alpha-tocopherol	-4.70798	0.0160261	0.115011
Primary	SVM	gamma-tocopherol	-5.56557	0.0404721	0.197504
Primary	SVM	hydroxyproline	-0.877146	0.686945	0.813663
Primary	SVM	tryptophan	0.657159	0.525606	0.763202
Primary	SVM	tyrosine	0.43861	0.680725	0.813663
Primary	SVM	UDP glucuronic acid	6.05402	0.0266091	0.147559
Primary	SVM	urea	2.22951	0.182651	0.445667
Primary	SVM	uric acid	-2.5478	0.200398	0.45811
Primary	SVM	uridine	-0.495907	0.826075	0.916193
Primary	SVM	valine	3.27814	0.000233942	0.0142705
Primary	SVM	xylitol	-0.593405	0.656717	0.813663
Primary	SVM	xylose	1.57687	0.23167	0.45811
Complex Lipids	GLM	Cholesterol-d7	-0.00544658	0.925681	0.986881
Complex Lipids	GLM	12-[(Cyclohexylcarbamoyl)amino]dodecanoic acid	0.0226318	0.573112	0.986881
Complex Lipids	GLM	1_DG.12.0.12.0.0.0.iSTD	0.0123891	0.817481	0.986881
Complex Lipids	GLM	1_LPC.17.0.iSTD	0.0653823	0.144247	0.844707
Complex Lipids	GLM	1_LPE.17.1.iSTD	0.103244	0.0771281	0.844707
Complex Lipids	GLM	1_PC.25.0.iSTD	0.0274008	0.523515	0.986881
Complex Lipids	GLM	1_PE.17.0.17.0.iSTD	0.0730495	0.217959	0.934497
Complex Lipids	GLM	1_SM.d35.1.iSTD	-0.000944681	0.984672	0.986881
Complex Lipids	GLM	C17 Sphingosine	0.154413	0.00586511	0.598241
Complex Lipids	GLM	1_CE.22.1.iSTD	0.0293275	0.490255	0.986881
Complex Lipids	GLM	N-Tetracosanoyl-C17-sphingosine	0.0588028	0.151571	0.844707
Complex Lipids	GLM	1-Heptadecanoyl-rac-glycerol	0.037476	0.345243	0.951483
Complex Lipids	GLM	1_TG.17.0.17.1.17.0.d5.iSTD	0.0318463	0.509419	0.986881
Complex Lipids	GLM	1_Ceramide.d18.1.17.0.iSTD	0.0374466	0.554967	0.986881
Complex Lipids	GLM	12-[(Cyclohexylcarbamoyl)amino]dodecanoic acid	0.0390373	0.49407	0.986881
Complex Lipids	GLM	1_FA.16.0.d3.iSTD	0.0664126	0.260353	0.934682
Complex Lipids	GLM	1_MAG.17.0.0.0.0.0.iSTD	0.0648349	0.245806	0.934682
Complex Lipids	GLM	1-Dodecanoyl-sn-glycero-3-phosphocholine	0.0845414	0.139519	0.844707
Complex Lipids	GLM	1_PG.17.0.17.0.iSTD	0.0826024	0.150305	0.844707
Complex Lipids	GLM	1_SM.d18.1.17.0.iSTD	-0.0456618	0.482843	0.986881
Complex Lipids	GLM	Cer(d18:1/14:0)	-0.331273	0.0296875	0.825852
Complex Lipids	GLM	Ceramide.d34.0.	-0.0389713	0.743961	0.986881
Complex Lipids	GLM	Ceramide.d34.1.	-0.0345754	0.675358	0.986881
Complex Lipids	GLM	Ceramide.d36.1.	-0.0605582	0.567175	0.986881
Complex Lipids	GLM	Ceramide.d38.1.	0.0331028	0.746172	0.986881
Complex Lipids	GLM	N-(Tricosanoyl)-hexadecasphing-4-enine	-0.0324206	0.769885	0.986881
Complex Lipids	GLM	Ceramide.d40.0.	0.0168262	0.89047	0.986881
Complex Lipids	GLM	Ceramide.d40.1.	-0.0218396	0.83026	0.986881
Complex Lipids	GLM	Ceramide.d41.1.	-0.0425687	0.684135	0.986881
Complex Lipids	GLM	Ceramide.d42.0.	0.0354283	0.784073	0.986881
Complex Lipids	GLM	Ceramide.d42.1.	-0.0131585	0.89587	0.986881
Complex Lipids	GLM	Ceramide.d42.2.A.	-0.184671	0.0575148	0.844707
Complex Lipids	GLM	Cer(d18:1/24:1(15Z))	0.0746529	0.616934	0.986881
Complex Lipids	GLM	N-(Pentacosanoyl)-sphing-4-enine	-0.0913065	0.505469	0.986881
Complex Lipids	GLM	N-[(E)-1,3-Dihydroxyicos-4-en-2-yl]tetracosanamide	-0.0164395	0.873112	0.986881
Complex Lipids	GLM	lauric acid	0.150891	0.297274	0.935798
Complex Lipids	GLM	myristic acid	-0.0831153	0.430267	0.986881
Complex Lipids	GLM	5Z-Tetradecenoic acid	-0.0935228	0.437686	0.986881
Complex Lipids	GLM	FA (15:0) (pentadecylic acid)	-0.132657	0.239459	0.934682
Complex Lipids	GLM	FA.15.1.	-0.103611	0.43153	0.986881
Complex Lipids	GLM	FA (16:1) (palmitoleic acid)	-0.216854	0.104702	0.844707
Complex Lipids	GLM	heptadecenoic acid) (heptadecenoic acid)	-0.210509	0.0427968	0.844707
Complex Lipids	GLM	FA (18:1) (oleic acid)	-0.203578	0.0792872	0.844707
Complex Lipids	GLM	FA (18:2) (linoleic acid)	-0.210361	0.085559	0.844707
Complex Lipids	GLM	Alpha-Linolenic Acid	-0.166954	0.182303	0.899756
Complex Lipids	GLM	FA.20.1.eicosenoic.acid	-0.222416	0.0567638	0.844707
Complex Lipids	GLM	eicosadienoic acid	-0.246449	0.0238538	0.825852
Complex Lipids	GLM	eicosatrienoic acid	-0.163965	0.30109	0.935798
Complex Lipids	GLM	homo-gamma-linolenic acid	-0.191141	0.0667785	0.844707
Complex Lipids	GLM	arachidonic acid	-0.222458	0.0264705	0.825852
Complex Lipids	GLM	eicosapentaenoic acid	-0.239057	0.0963445	0.844707
Complex Lipids	GLM	docosahexaenoic acid	-0.164762	0.171108	0.872651
Complex Lipids	GLM	FA (24:1) (nervonic acid)	-0.00302149	0.972275	0.986881
Complex Lipids	GLM	(10E,13E,16E,19E)-Docosa-10,13,16,19-tetraenoic acid	-0.24412	0.0263582	0.825852
Complex Lipids	GLM	GlcCer.d38.1.	0.0520612	0.656739	0.986881
Complex Lipids	GLM	GlcCer.d40.1.	0.152713	0.145547	0.844707
Complex Lipids	GLM	GlcCer.d41.1.	0.0805375	0.430357	0.986881
Complex Lipids	GLM	GlcCer.d42.1.	0.145594	0.151826	0.844707
Complex Lipids	GLM	GlcCer.d42.2.	0.060331	0.542288	0.986881
Complex Lipids	GLM	GlcCerd14.14E.20.02OH.	-0.042647	0.70351	0.986881
Complex Lipids	GLM	1-Myristoyl-sn-glycero-3-phosphocholine	0.138489	0.382192	0.967904
Complex Lipids	GLM	LPC (16:1)	0.136556	0.208531	0.934497
Complex Lipids	GLM	LPC (18:0) A	0.175153	0.0480496	0.844707
Complex Lipids	GLM	LPC (18:0) B	0.132583	0.120874	0.844707
Complex Lipids	GLM	LPC (18:1)	0.152914	0.124901	0.844707
Complex Lipids	GLM	1-(9Z,12Z-Octadecadienoyl)-sn-glycero-3-phosphocholine	0.201854	0.0495684	0.844707
Complex Lipids	GLM	LPC.20.3.	0.172946	0.0904999	0.844707
Complex Lipids	GLM	LPE.16.0.	0.131275	0.281015	0.934682
Complex Lipids	GLM	LPE.18.2.	0.259292	0.0407992	0.844707
Complex Lipids	GLM	LPE.20.4.	0.134147	0.187895	0.910333
Complex Lipids	GLM	LPE.22.6.	-0.009857	0.930177	0.986881
Complex Lipids	GLM	PC.32.0.	0.0434872	0.580255	0.986881
Complex Lipids	GLM	PC.32.1.	0.0800183	0.54687	0.986881
Complex Lipids	GLM	PC (32:2)	0.188636	0.080447	0.844707
Complex Lipids	GLM	PC (33:1)	0.0587267	0.5698	0.986881
Complex Lipids	GLM	PC.33.2.	0.226243	0.0205607	0.825852
Complex Lipids	GLM	PC.34.0.	0.0379466	0.664895	0.986881
Complex Lipids	GLM	PC.34.2.	0.121725	0.136747	0.844707
Complex Lipids	GLM	PC.34.3.	0.0277311	0.782414	0.986881
Complex Lipids	GLM	PC.34.4.	0.130121	0.262394	0.934682
Complex Lipids	GLM	PC (35:1)	-0.0626067	0.634063	0.986881
Complex Lipids	GLM	PC (35:2)	0.0303485	0.776637	0.986881
Complex Lipids	GLM	PC.35.4.	0.104846	0.159639	0.855542
Complex Lipids	GLM	PC.36.2.	0.122221	0.104774	0.844707
Complex Lipids	GLM	PC.36.3.B.	-0.00602293	0.959812	0.986881
Complex Lipids	GLM	PC (36:4) A	0.230736	0.0164377	0.825852
Complex Lipids	GLM	PC.36.5.A.	0.183594	0.232526	0.934682
Complex Lipids	GLM	PC.36.5.B.	-0.0538923	0.661167	0.986881
Complex Lipids	GLM	PC (37:4)	-0.0576529	0.559834	0.986881
Complex Lipids	GLM	PC.38.2.	0.0920542	0.287008	0.935798
Complex Lipids	GLM	PC.38.3.	0.120974	0.147325	0.844707
Complex Lipids	GLM	PC.38.4.A.	0.00482922	0.951534	0.986881
Complex Lipids	GLM	PC.38.5.A.	0.0751281	0.336569	0.951483
Complex Lipids	GLM	PC.38.5.B.	-0.0436909	0.676787	0.986881
Complex Lipids	GLM	PC.38.6.	0.00337655	0.972515	0.986881
Complex Lipids	GLM	PC.40.4.	0.159504	0.130339	0.844707
Complex Lipids	GLM	PC(o-20:1(11Z)/20:4(8Z,11Z,14Z,17Z))	0.341312	0.000209745	0.064182
Complex Lipids	GLM	PC.40.5.B.	0.106355	0.344519	0.951483
Complex Lipids	GLM	PC (40:6)	-0.0193089	0.84338	0.986881
Complex Lipids	GLM	PC.40.7.	0.0336746	0.784188	0.986881
Complex Lipids	GLM	PC.o.32.0.	-0.040553	0.672305	0.986881
Complex Lipids	GLM	1-(1Z-Hexadecenyl)-2-hexadecanoyl-glycero-3-phosphocholine	-0.0184996	0.868098	0.986881
Complex Lipids	GLM	PC.p.34.0.or.PC.o.34.1.	0.0341765	0.672831	0.986881
Complex Lipids	GLM	PC.p.34.1.or.PC.o.34.2.A.	0.0707325	0.440276	0.986881
Complex Lipids	GLM	PC.p.34.1.or.PC.o.34.2.B.	0.0273179	0.740963	0.986881
Complex Lipids	GLM	PC.p.34.2.or.PC.o.34.3.	-0.123785	0.396069	0.986881
Complex Lipids	GLM	PC.p.36.2.or.PC.o.36.3.	0.0885726	0.599112	0.986881
Complex Lipids	GLM	PC.p.36.3.or.PC.o.36.4.	0.064734	0.417848	0.986881
Complex Lipids	GLM	PC.p.36.4.or.PC.o.36.5.	0.0576479	0.543854	0.986881
Complex Lipids	GLM	PC.p.38.3.or.PC.o.38.4.	0.0330053	0.681256	0.986881
Complex Lipids	GLM	PC.p.38.4.or.PC.o.38.5.A.	0.049789	0.505481	0.986881
Complex Lipids	GLM	PC(P-18:0/20:4(5Z,8Z,11Z,14Z))	-0.141939	0.226602	0.934682
Complex Lipids	GLM	PC.p.38.5.or.PC.o.38.6.	-0.00681264	0.966954	0.986881
Complex Lipids	GLM	PC.p.40.3.or.PC.o.40.4.	0.142781	0.131869	0.844707
Complex Lipids	GLM	PC.p.40.4.or.PC.o.40.5.	0.0736902	0.526943	0.986881
Complex Lipids	GLM	1-(1Z-Eicosenyl)-2-(7Z,10Z,13Z,16Z-docosatetraenoyl)-glycero-3-phosphocholine	0.132742	0.180469	0.899756
Complex Lipids	GLM	PC(o-22:2(13Z,16Z)/22:3(10Z,13Z,16Z))	0.16526	0.0856336	0.844707
Complex Lipids	GLM	PE.34.1.	0.0956924	0.501037	0.986881
Complex Lipids	GLM	PE.34.2.	0.0784654	0.560312	0.986881
Complex Lipids	GLM	PE.36.1.	0.0467756	0.567742	0.986881
Complex Lipids	GLM	PE.36.2.	0.0479643	0.686875	0.986881
Complex Lipids	GLM	PE.36.4.	0.115747	0.457063	0.986881
Complex Lipids	GLM	1-Eicosanoyl-2-(9Z,12Z-octadecadienoyl)-sn-glycero-3-phosphoethanolamine	0.0927188	0.190396	0.910333
Complex Lipids	GLM	PE.38.4.A.	-0.134489	0.354412	0.952859
Complex Lipids	GLM	PE.38.4.B.	0.0814155	0.539349	0.986881
Complex Lipids	GLM	PE (38:6)	-0.0100452	0.948817	0.986881
Complex Lipids	GLM	PE.p.34.1.or.PE.o.34.2.	0.0451432	0.65884	0.986881
Complex Lipids	GLM	PE.p.34.2.or.PE.o.34.3.	0.17947	0.148773	0.844707
Complex Lipids	GLM	PE.p.36.1.or.PE.o.36.2.	0.0304937	0.818654	0.986881
Complex Lipids	GLM	PE.p.36.2.or.PE.o.36.3.	0.00349399	0.974579	0.986881
Complex Lipids	GLM	PE.p.36.4.pr.PEo.36.5	0.145741	0.219882	0.934497
Complex Lipids	GLM	PE.p.36.5.or.PE.o.36.6.	0.0360004	0.823538	0.986881
Complex Lipids	GLM	PE(P-18:0/20:3(8Z,11Z,14Z))	-0.145657	0.301455	0.935798
Complex Lipids	GLM	PE.p.38.4.or.PE.o.38.5.	-0.00632823	0.953297	0.986881
Complex Lipids	GLM	PE.p.38.5.or.PE.o.38.6.	0.1175	0.339688	0.951483
Complex Lipids	GLM	PE(P-18:0/22:4(7Z,10Z,13Z,16Z))	-0.005265	0.963814	0.986881
Complex Lipids	GLM	1-(1Z-Eicosenyl)-2-(5Z,8Z,11Z,14Z,17Z-eicosapentaenoyl)-glycero-3-phosphoethanolamine	-0.0191313	0.888102	0.986881
Complex Lipids	GLM	PE.p.40.7.or.PE.o.40.8.	0.148755	0.248147	0.934682
Complex Lipids	GLM	[(E)-2-(Dodecanoylamino)-3-hydroxyoctadec-4-enyl] 2-(trimethylazaniumyl)ethyl phosphate	0.192483	0.214793	0.934497
Complex Lipids	GLM	N-(Tetradecanoyl)-4E,14Z-sphingadienine-1-phosphocholine	0.175196	0.0826319	0.844707
Complex Lipids	GLM	SM.d33.1.	0.0342848	0.692169	0.986881
Complex Lipids	GLM	SM.d34.0.	0.0660349	0.420843	0.986881
Complex Lipids	GLM	N-(Octadecanoyl)-sphinganine-1-phosphocholine	-0.190502	0.146051	0.844707
Complex Lipids	GLM	[(E)-3-Hydroxy-2-(octadecanoylamino)octadec-4-enyl] 2-(trimethylazaniumyl)ethyl phosphate	-0.0736518	0.346547	0.951483
Complex Lipids	GLM	SM.d36.2.	0.057982	0.578594	0.986881
Complex Lipids	GLM	N-(9Z-Octadecenoyl)-4E,14Z-sphingadienine-1-phosphocholine	0.0276157	0.783783	0.986881
Complex Lipids	GLM	SM.d38.2.	0.0594626	0.43762	0.986881
Complex Lipids	GLM	SM.d39.1.	0.0864122	0.312223	0.940733
Complex Lipids	GLM	SM.d40.2.A.	-0.100038	0.592584	0.986881
Complex Lipids	GLM	SM (d40:2) A	0.280849	0.00273456	0.418388
Complex Lipids	GLM	SM.d42.2.A.	-0.0031166	0.968625	0.986881
Complex Lipids	GLM	SM.d42.2.B.	0.0554413	0.667477	0.986881
Complex Lipids	GLM	SM.d42.3.	0.0285898	0.721696	0.986881
Complex Lipids	GLM	N-(15Z-Tetracosenoyl)-nonadecasphinganine-1-phosphocholine	0.0717314	0.520728	0.986881
Complex Lipids	GLM	SM.d43.2.	0.0225349	0.846412	0.986881
Complex Lipids	GLM	Acylcarnitine.C10.0.	0.0237926	0.851782	0.986881
Complex Lipids	GLM	Acylcarnitine.C10.1.	0.0615155	0.659985	0.986881
Complex Lipids	GLM	Dodecanoylcarnitine	0.0617016	0.592067	0.986881
Complex Lipids	GLM	(5Z,8Z)-Tetradecadienoylcarnitine	0.0404315	0.726397	0.986881
Complex Lipids	GLM	Acylcarnitine.C16.0.	0.0476885	0.59251	0.986881
Complex Lipids	GLM	Acylcarnitine.C18.0.	-0.0189392	0.830472	0.986881
Complex Lipids	GLM	Acylcarnitine.C18.1.	-0.0508815	0.604104	0.986881
Complex Lipids	GLM	Acylcarnitine.C18.2.	0.0401642	0.636558	0.986881
Complex Lipids	GLM	CE.18.1.	0.117139	0.268753	0.934682
Complex Lipids	GLM	CE.18.2.	0.172733	0.198055	0.932381
Complex Lipids	GLM	20:3 Cholesteryl ester	0.238044	0.0607163	0.844707
Complex Lipids	GLM	CE.20.5.	-0.051504	0.666935	0.986881
Complex Lipids	GLM	CE.22.6.	0.0126794	0.898958	0.986881
Complex Lipids	GLM	N-Tricosanoylsphingosine	-0.0181767	0.857591	0.986881
Complex Lipids	GLM	Ceramide.d42.2.	-0.0926462	0.332792	0.951483
Complex Lipids	GLM	Cholesterol	-0.0457779	0.31652	0.940733
Complex Lipids	GLM	1-Palmitoyl-2-oleoyl-sn-glycerol	-0.0950429	0.504789	0.986881
Complex Lipids	GLM	DG.34.2.	-0.0662581	0.589373	0.986881
Complex Lipids	GLM	Diacylglycerol	-0.0755959	0.564261	0.986881
Complex Lipids	GLM	DG.36.3.	-0.0808293	0.534964	0.986881
Complex Lipids	GLM	DG.38.5.	-0.132134	0.302758	0.935798
Complex Lipids	GLM	DG.38.6.	-0.162546	0.210337	0.934497
Complex Lipids	GLM	XGal.Gal.Cerd18.1.16.0.or.Lactosylceramided18.1.16.0.	0.0899078	0.327069	0.951483
Complex Lipids	GLM	LPC.15.0.	0.144792	0.162162	0.855542
Complex Lipids	GLM	LPC (16:0)	0.154255	0.14874	0.844707
Complex Lipids	GLM	[3-[(Z)-Heptadec-9-enoyl]oxy-2-hydroxypropyl] 2-(trimethylazaniumyl)ethyl phosphate	-0.178195	0.244499	0.934682
Complex Lipids	GLM	LPC.18.0.	0.130246	0.159781	0.855542
Complex Lipids	GLM	LPC.18.3.	0.130634	0.27562	0.934682
Complex Lipids	GLM	(2-Hydroxy-3-icosanoyloxypropyl) 2-(trimethylazaniumyl)ethyl phosphate	0.219876	0.0688971	0.844707
Complex Lipids	GLM	LPC.20.1.	0.023558	0.858359	0.986881
Complex Lipids	GLM	LPC.20.2.	0.180437	0.104072	0.844707
Complex Lipids	GLM	LPC.20.4.	0.0793164	0.440486	0.986881
Complex Lipids	GLM	LPC.20.5.	-0.0200777	0.886074	0.986881
Complex Lipids	GLM	LPC.22.5.	0.119467	0.264303	0.934682
Complex Lipids	GLM	LPC.22.6.	-0.0338053	0.778986	0.986881
Complex Lipids	GLM	LPC.o.16.0.	0.0895186	0.299159	0.935798
Complex Lipids	GLM	1-(1Z-Hexadecenyl)-sn-glycero-3-phosphocholine	0.142547	0.0931869	0.844707
Complex Lipids	GLM	1-Octadecanoyl-sn-glycero-3-phosphocholine	0.0627899	0.469267	0.986881
Complex Lipids	GLM	1-Hexadecanoyl-2-nonanoyl-sn-glycero-3-phosphocholine	0.182654	0.255211	0.934682
Complex Lipids	GLM	1,2-Dimyristoyl-sn-glycero-3-phosphocholine	0.251741	0.108923	0.844707
Complex Lipids	GLM	PC.30.0.	0.155103	0.227009	0.934682
Complex Lipids	GLM	PC.31.0.	0.119809	0.234482	0.934682
Complex Lipids	GLM	PC.33.0.	-0.0197095	0.855243	0.986881
Complex Lipids	GLM	PC.34.1.	0.0549389	0.527625	0.986881
Complex Lipids	GLM	PC.35.3.	0.0235939	0.815431	0.986881
Complex Lipids	GLM	1-Steroyl-2-oleoylphosphatidylcholine	0.109468	0.309233	0.940733
Complex Lipids	GLM	PC.36.4.B.	0.00522255	0.943696	0.986881
Complex Lipids	GLM	PC.36.4.C.	-0.00487962	0.944976	0.986881
Complex Lipids	GLM	PC.36.6.	0.0932956	0.493327	0.986881
Complex Lipids	GLM	PC (37:2)	0.147886	0.0929986	0.844707
Complex Lipids	GLM	1-(9Z,12Z,15Z-Octadecatrienoyl)-2-nonadecanoyl-glycero-3-phosphocholine	-0.0105964	0.953795	0.986881
Complex Lipids	GLM	PC.37.5	-0.07183	0.511642	0.986881
Complex Lipids	GLM	PC.37.6.	0.0549289	0.619302	0.986881
Complex Lipids	GLM	PC (38:4) A	0.182486	0.130789	0.844707
Complex Lipids	GLM	PC.38.4.B	0.0701562	0.61467	0.986881
Complex Lipids	GLM	PC.38.6.A.	-0.00963462	0.918159	0.986881
Complex Lipids	GLM	PC.39.6.	-0.0341248	0.74315	0.986881
Complex Lipids	GLM	PC.40.6.A.	0.0742264	0.458882	0.986881
Complex Lipids	GLM	PC.40.8.	0.0837919	0.382733	0.967904
Complex Lipids	GLM	PC(20:0/22:5(7Z,10Z,13Z,16Z,19Z))	0.288343	0.0348346	0.844707
Complex Lipids	GLM	[(2R)-2-[(4E,7E,10E,13E,16E,19E)-Docosa-4,7,10,13,16,19-hexaenoyl]oxy-3-[(E)-icos-1-enoxy]propyl] 2-(trimethylazaniumyl)ethyl phosphate	0.383026	0.0239451	0.825852
Complex Lipids	GLM	PC.o.34.0.	-0.0053809	0.949954	0.986881
Complex Lipids	GLM	PC.p.36.1.or.PC.o.36.2.A	-0.255959	0.136268	0.844707
Complex Lipids	GLM	PC.p.36.1.or.PC.o.36.2.B	0.136312	0.270244	0.934682
Complex Lipids	GLM	PC(P-16:0/22:2(13Z,16Z))	0.0394622	0.73519	0.986881
Complex Lipids	GLM	PC.p.38.5.or.PC.o.38.6.A	0.0438802	0.713434	0.986881
Complex Lipids	GLM	PC.p.38.5.or.PC.o.38.6.B	0.0734302	0.496077	0.986881
Complex Lipids	GLM	PC.p.38.6.or.PCo.38.7	0.00385233	0.967674	0.986881
Complex Lipids	GLM	PC.p.40.5.or.PC.o.40.6.	0.0433974	0.650806	0.986881
Complex Lipids	GLM	PC.p.40.6.or.PC.o.40.7.A.	0.0220465	0.822302	0.986881
Complex Lipids	GLM	PC (p-40:6) or PC (o-40:7)	-0.0356087	0.726867	0.986881
Complex Lipids	GLM	PC.p.40.7.or.PC.o.40.8.	0.0482615	0.57378	0.986881
Complex Lipids	GLM	PC.p.42.3.or.PC.o.42.4.	0.173642	0.0296435	0.825852
Complex Lipids	GLM	PC.p.42.5.or.PC.o.42.6.	0.198055	0.0407715	0.844707
Complex Lipids	GLM	PC.p.44.5.or.PC.o.44.6.	0.151046	0.166193	0.861948
Complex Lipids	GLM	PE.38.4.	-0.054027	0.635334	0.986881
Complex Lipids	GLM	PE.p.36.4.or.PE.o.36.5.	0.137335	0.214174	0.934497
Complex Lipids	GLM	SM.d32.1.	0.0420624	0.673639	0.986881
Complex Lipids	GLM	SM.d34.1.	0.014693	0.867229	0.986881
Complex Lipids	GLM	SM.d34.2.	0.061909	0.487377	0.986881
Complex Lipids	GLM	SM.d37.1.	0.215576	0.210945	0.934497
Complex Lipids	GLM	SM.d38.1.	0.0788039	0.406343	0.986881
Complex Lipids	GLM	N-(Heneicosanoyl)-4E,14Z-sphingadienine-1-phosphocholine	0.172219	0.235302	0.934682
Complex Lipids	GLM	SM.d40.0.	0.0648904	0.582349	0.986881
Complex Lipids	GLM	SM.d40.1.	0.0912552	0.365874	0.95784
Complex Lipids	GLM	SM.d40.2.A	-0.0190522	0.888936	0.986881
Complex Lipids	GLM	SM.d40.2.B	0.146345	0.138333	0.844707
Complex Lipids	GLM	SM.d41.1.	0.0657778	0.479979	0.986881
Complex Lipids	GLM	SM.d41.2.	0.105396	0.253659	0.934682
Complex Lipids	GLM	SM.d42.1.	0.088639	0.354987	0.952859
Complex Lipids	GLM	SM (d42:2) A	0.0218571	0.829112	0.986881
Complex Lipids	GLM	SM (d42:2) B	-0.043113	0.822543	0.986881
Complex Lipids	GLM	TG.14.0.14.0.14.0.	0.0942285	0.538223	0.986881
Complex Lipids	GLM	TG.44.1.	0.170147	0.324523	0.951483
Complex Lipids	GLM	TG.46.0.	0.0686572	0.698175	0.986881
Complex Lipids	GLM	TG.46.1.	0.169385	0.348255	0.951483
Complex Lipids	GLM	TG.46.2.	0.190703	0.278421	0.934682
Complex Lipids	GLM	TG(14:0/14:0/18:3(6Z,9Z,12Z))	0.120166	0.460766	0.986881
Complex Lipids	GLM	TG.48.0.	0.0208166	0.898182	0.986881
Complex Lipids	GLM	TG.48.1.	0.064817	0.697515	0.986881
Complex Lipids	GLM	TG.48.3.	0.137372	0.41143	0.986881
Complex Lipids	GLM	TG.48.4.	0.0373022	0.813545	0.986881
Complex Lipids	GLM	1,2-Dihexadecanoyl-3-heptadecanoyl-sn-glycerol	0.0480873	0.76434	0.986881
Complex Lipids	GLM	TG.49.1.	0.0125056	0.939067	0.986881
Complex Lipids	GLM	TG.49.2.	0.0907974	0.567149	0.986881
Complex Lipids	GLM	TG.49.3.	0.0296057	0.842705	0.986881
Complex Lipids	GLM	TG.50.0.	-0.0200331	0.909011	0.986881
Complex Lipids	GLM	TG.50.1.	-0.0277002	0.844256	0.986881
Complex Lipids	GLM	TG.50.2.	-0.00359625	0.978831	0.986881
Complex Lipids	GLM	TG.50.4.	0.0367299	0.807691	0.986881
Complex Lipids	GLM	TG.50.5.	0.0287598	0.849831	0.986881
Complex Lipids	GLM	TG (51:1)	0.3789	0.0543152	0.844707
Complex Lipids	GLM	TG.51.2.	-0.0529444	0.732885	0.986881
Complex Lipids	GLM	TG.51.3.	-0.0439648	0.765891	0.986881
Complex Lipids	GLM	TG.51.4.	-0.0570208	0.7071	0.986881
Complex Lipids	GLM	TG.52.0.	-0.0455843	0.771032	0.986881
Complex Lipids	GLM	TG.52.1.	-0.0474689	0.776357	0.986881
Complex Lipids	GLM	TG.52.3.	-0.0620514	0.560289	0.986881
Complex Lipids	GLM	TG.52.5.A	-0.0514306	0.717426	0.986881
Complex Lipids	GLM	TG.52.6.	-0.00294139	0.983833	0.986881
Complex Lipids	GLM	1-(9Z,12Z-Heptadecadienoyl)-2,3-dioctadecanoyl-sn-glycerol	-0.0798622	0.575846	0.986881
Complex Lipids	GLM	TG.53.3.	-0.085697	0.542038	0.986881
Complex Lipids	GLM	TG.53.4.	-0.0550657	0.681106	0.986881
Complex Lipids	GLM	TG.53.5.	-0.0715818	0.614163	0.986881
Complex Lipids	GLM	Tristearin	0.0300954	0.828467	0.986881
Complex Lipids	GLM	TG.54.1.	-0.0374011	0.811359	0.986881
Complex Lipids	GLM	TG.54.2.	-0.0731874	0.619738	0.986881
Complex Lipids	GLM	TG.54.3.	-0.0515823	0.647047	0.986881
Complex Lipids	GLM	TG.54.4.	-0.0425869	0.720724	0.986881
Complex Lipids	GLM	TG (54:5)	0.0402322	0.791017	0.986881
Complex Lipids	GLM	TG.54.6.A.	-0.0363963	0.81255	0.986881
Complex Lipids	GLM	TG.56.1.	0.0583975	0.716105	0.986881
Complex Lipids	GLM	TG.56.2.	-0.0114289	0.938725	0.986881
Complex Lipids	GLM	TG.56.3.	-0.0385736	0.787591	0.986881
Complex Lipids	GLM	TG.56.4.	-0.0366662	0.764308	0.986881
Complex Lipids	GLM	TG.56.5.	-0.092862	0.482347	0.986881
Complex Lipids	GLM	TG.56.6.	-0.110323	0.369229	0.95784
Complex Lipids	GLM	TG (56:8)	-0.125457	0.415299	0.986881
Complex Lipids	GLM	TG (58:10)	-0.00543997	0.973198	0.986881
Complex Lipids	GLM	TG.58.10.	-0.155401	0.275191	0.934682
Complex Lipids	GLM	TG (58:2)	0.00519059	0.973919	0.986881
Complex Lipids	GLM	TG.58.6.	-0.133293	0.368253	0.95784
Complex Lipids	GLM	TG.58.8.	-0.108019	0.406342	0.986881
Complex Lipids	GLM	TG.58.9.	-0.125917	0.374748	0.963639
Complex Lipids	GLM	TG.59.2.	-0.170528	0.300414	0.935798
Complex Lipids	GLM	TG.60.2.	0.00260577	0.986881	0.986881
Complex Lipids	GLM	1,2-Dieicosanoyl-3-(8Z,11Z,14Z-eicosatrienoyl)-sn-glycerol	-0.0195373	0.889949	0.986881
Complex Lipids	GLM	1-Eicosanoyl-2,3-di-(11Z,14Z-eicosadienoyl)-sn-glycerol	0.0236261	0.866045	0.986881
Complex Lipids	GLM	TG.54.7	-0.00681898	0.968646	0.986881
Complex Lipids	GLM	TG.56.8.A	-0.126729	0.369363	0.95784
Complex Lipids	GLM	TG.60.12	-0.16778	0.316652	0.940733
Complex Lipids	LASSO	1_CE.22.1.iSTD	0	1	1
Complex Lipids	LASSO	N-Tetracosanoyl-C17-sphingosine	0	1	1
Complex Lipids	LASSO	1_Ceramide.d18.1.17.0.iSTD	0	1	1
Complex Lipids	LASSO	Cholesterol-d7	0	1	1
Complex Lipids	LASSO	12-[(Cyclohexylcarbamoyl)amino]dodecanoic acid	0	1	1
Complex Lipids	LASSO	12-[(Cyclohexylcarbamoyl)amino]dodecanoic acid	0	1	1
Complex Lipids	LASSO	1_DG.12.0.12.0.0.0.iSTD	0	1	1
Complex Lipids	LASSO	1_FA.16.0.d3.iSTD	0	1	1
Complex Lipids	LASSO	1_LPC.17.0.iSTD	0	1	1
Complex Lipids	LASSO	1_LPE.17.1.iSTD	0	1	1
Complex Lipids	LASSO	1_MAG.17.0.0.0.0.0.iSTD	0	1	1
Complex Lipids	LASSO	1-Heptadecanoyl-rac-glycerol	0	1	1
Complex Lipids	LASSO	1-Dodecanoyl-sn-glycero-3-phosphocholine	0	1	1
Complex Lipids	LASSO	1_PC.25.0.iSTD	0	1	1
Complex Lipids	LASSO	1_PE.17.0.17.0.iSTD	0	1	1
Complex Lipids	LASSO	1_PG.17.0.17.0.iSTD	0	1	1
Complex Lipids	LASSO	1_SM.d18.1.17.0.iSTD	0	1	1
Complex Lipids	LASSO	1_SM.d35.1.iSTD	0	1	1
Complex Lipids	LASSO	C17 Sphingosine	0	1	1
Complex Lipids	LASSO	1_TG.17.0.17.1.17.0.d5.iSTD	0	1	1
Complex Lipids	LASSO	Acylcarnitine.C10.0.	0	1	1
Complex Lipids	LASSO	Acylcarnitine.C10.1.	0	1	1
Complex Lipids	LASSO	Dodecanoylcarnitine	0	1	1
Complex Lipids	LASSO	(5Z,8Z)-Tetradecadienoylcarnitine	0	1	1
Complex Lipids	LASSO	Acylcarnitine.C16.0.	0	1	1
Complex Lipids	LASSO	Acylcarnitine.C18.0.	0	1	1
Complex Lipids	LASSO	Acylcarnitine.C18.1.	0	1	1
Complex Lipids	LASSO	Acylcarnitine.C18.2.	0	1	1
Complex Lipids	LASSO	CE.18.1.	0	1	1
Complex Lipids	LASSO	CE.18.2.	0	1	1
Complex Lipids	LASSO	20:3 Cholesteryl ester	0	1	1
Complex Lipids	LASSO	CE.20.5.	0	1	1
Complex Lipids	LASSO	CE.22.6.	0	1	1
Complex Lipids	LASSO	N-Tricosanoylsphingosine	0	1	1
Complex Lipids	LASSO	Cer(d18:1/14:0)	0	1	1
Complex Lipids	LASSO	Ceramide.d34.0.	0	1	1
Complex Lipids	LASSO	Ceramide.d34.1.	0	1	1
Complex Lipids	LASSO	Ceramide.d36.1.	0	1	1
Complex Lipids	LASSO	Ceramide.d38.1.	0	1	1
Complex Lipids	LASSO	N-(Tricosanoyl)-hexadecasphing-4-enine	0	1	1
Complex Lipids	LASSO	Ceramide.d40.0.	0	1	1
Complex Lipids	LASSO	Ceramide.d40.1.	0	1	1
Complex Lipids	LASSO	Ceramide.d41.1.	0	1	1
Complex Lipids	LASSO	Ceramide.d42.0.	0	1	1
Complex Lipids	LASSO	Ceramide.d42.1.	0	1	1
Complex Lipids	LASSO	Ceramide.d42.2.	0	1	1
Complex Lipids	LASSO	Ceramide.d42.2.A.	0	1	1
Complex Lipids	LASSO	Cer(d18:1/24:1(15Z))	0	1	1
Complex Lipids	LASSO	N-(Pentacosanoyl)-sphing-4-enine	0	1	1
Complex Lipids	LASSO	N-[(E)-1,3-Dihydroxyicos-4-en-2-yl]tetracosanamide	0	1	1
Complex Lipids	LASSO	Cholesterol	0	1	1
Complex Lipids	LASSO	1-Palmitoyl-2-oleoyl-sn-glycerol	0	1	1
Complex Lipids	LASSO	DG.34.2.	0	1	1
Complex Lipids	LASSO	Diacylglycerol	0	1	1
Complex Lipids	LASSO	DG.36.3.	0	1	1
Complex Lipids	LASSO	DG.38.5.	0	1	1
Complex Lipids	LASSO	DG.38.6.	0	1	1
Complex Lipids	LASSO	lauric acid	0	1	1
Complex Lipids	LASSO	myristic acid	0	1	1
Complex Lipids	LASSO	5Z-Tetradecenoic acid	0	1	1
Complex Lipids	LASSO	FA (15:0) (pentadecylic acid)	0	1	1
Complex Lipids	LASSO	FA.15.1.	0	1	1
Complex Lipids	LASSO	FA (16:1) (palmitoleic acid)	0	1	1
Complex Lipids	LASSO	heptadecenoic acid) (heptadecenoic acid)	0	1	1
Complex Lipids	LASSO	FA (18:1) (oleic acid)	0	1	1
Complex Lipids	LASSO	FA (18:2) (linoleic acid)	0	1	1
Complex Lipids	LASSO	Alpha-Linolenic Acid	0	1	1
Complex Lipids	LASSO	FA.20.1.eicosenoic.acid	0	1	1
Complex Lipids	LASSO	eicosadienoic acid	0	1	1
Complex Lipids	LASSO	eicosatrienoic acid	0	1	1
Complex Lipids	LASSO	homo-gamma-linolenic acid	0	1	1
Complex Lipids	LASSO	arachidonic acid	0	1	1
Complex Lipids	LASSO	eicosapentaenoic acid	0	1	1
Complex Lipids	LASSO	(10E,13E,16E,19E)-Docosa-10,13,16,19-tetraenoic acid	0	1	1
Complex Lipids	LASSO	docosahexaenoic acid	0	1	1
Complex Lipids	LASSO	FA (24:1) (nervonic acid)	0	1	1
Complex Lipids	LASSO	XGal.Gal.Cerd18.1.16.0.or.Lactosylceramided18.1.16.0.	0	1	1
Complex Lipids	LASSO	GlcCer.d38.1.	0	1	1
Complex Lipids	LASSO	GlcCer.d40.1.	0	1	1
Complex Lipids	LASSO	GlcCer.d41.1.	0	1	1
Complex Lipids	LASSO	GlcCer.d42.1.	0	1	1
Complex Lipids	LASSO	GlcCer.d42.2.	0	1	1
Complex Lipids	LASSO	GlcCerd14.14E.20.02OH.	0	1	1
Complex Lipids	LASSO	1-Myristoyl-sn-glycero-3-phosphocholine	0	1	1
Complex Lipids	LASSO	LPC.15.0.	0	1	1
Complex Lipids	LASSO	LPC (16:0)	0	1	1
Complex Lipids	LASSO	LPC (16:1)	0	1	1
Complex Lipids	LASSO	[3-[(Z)-Heptadec-9-enoyl]oxy-2-hydroxypropyl] 2-(trimethylazaniumyl)ethyl phosphate	0	1	1
Complex Lipids	LASSO	LPC.18.0.	0	1	1
Complex Lipids	LASSO	LPC (18:0) A	0	1	1
Complex Lipids	LASSO	LPC (18:0) B	0	1	1
Complex Lipids	LASSO	LPC (18:1)	0	1	1
Complex Lipids	LASSO	1-(9Z,12Z-Octadecadienoyl)-sn-glycero-3-phosphocholine	0	1	1
Complex Lipids	LASSO	LPC.18.3.	0	1	1
Complex Lipids	LASSO	(2-Hydroxy-3-icosanoyloxypropyl) 2-(trimethylazaniumyl)ethyl phosphate	0	1	1
Complex Lipids	LASSO	LPC.20.1.	0	1	1
Complex Lipids	LASSO	LPC.20.2.	0	1	1
Complex Lipids	LASSO	LPC.20.3.	0	1	1
Complex Lipids	LASSO	LPC.20.4.	0	1	1
Complex Lipids	LASSO	LPC.20.5.	0	1	1
Complex Lipids	LASSO	LPC.22.5.	0	1	1
Complex Lipids	LASSO	LPC.22.6.	0	1	1
Complex Lipids	LASSO	LPC.o.16.0.	0	1	1
Complex Lipids	LASSO	1-(1Z-Hexadecenyl)-sn-glycero-3-phosphocholine	0	1	1
Complex Lipids	LASSO	1-Octadecanoyl-sn-glycero-3-phosphocholine	0	1	1
Complex Lipids	LASSO	LPE.16.0.	0	1	1
Complex Lipids	LASSO	LPE.18.2.	0	1	1
Complex Lipids	LASSO	LPE.20.4.	0	1	1
Complex Lipids	LASSO	LPE.22.6.	0	1	1
Complex Lipids	LASSO	1-Hexadecanoyl-2-nonanoyl-sn-glycero-3-phosphocholine	0	1	1
Complex Lipids	LASSO	1,2-Dimyristoyl-sn-glycero-3-phosphocholine	0	1	1
Complex Lipids	LASSO	PC.30.0.	0	1	1
Complex Lipids	LASSO	PC.31.0.	0	1	1
Complex Lipids	LASSO	PC.32.0.	0	1	1
Complex Lipids	LASSO	PC.32.1.	0	1	1
Complex Lipids	LASSO	PC (32:2)	0	1	1
Complex Lipids	LASSO	PC.33.0.	0	1	1
Complex Lipids	LASSO	PC (33:1)	0	1	1
Complex Lipids	LASSO	PC.33.2.	0	1	1
Complex Lipids	LASSO	PC.34.0.	0	1	1
Complex Lipids	LASSO	PC.34.1.	0	1	1
Complex Lipids	LASSO	PC.34.2.	0	1	1
Complex Lipids	LASSO	PC.34.3.	0	1	1
Complex Lipids	LASSO	PC.34.4.	0	1	1
Complex Lipids	LASSO	PC (35:1)	0	1	1
Complex Lipids	LASSO	PC (35:2)	0	1	1
Complex Lipids	LASSO	PC.35.3.	0	1	1
Complex Lipids	LASSO	PC.35.4.	0	1	1
Complex Lipids	LASSO	1-Steroyl-2-oleoylphosphatidylcholine	0	1	1
Complex Lipids	LASSO	PC.36.2.	0	1	1
Complex Lipids	LASSO	PC.36.3.B.	0	1	1
Complex Lipids	LASSO	PC (36:4) A	0	1	1
Complex Lipids	LASSO	PC.36.4.B.	0	1	1
Complex Lipids	LASSO	PC.36.4.C.	0	1	1
Complex Lipids	LASSO	PC.36.5.A.	0	1	1
Complex Lipids	LASSO	PC.36.5.B.	0	1	1
Complex Lipids	LASSO	PC.36.6.	0	1	1
Complex Lipids	LASSO	PC (37:2)	0	1	1
Complex Lipids	LASSO	1-(9Z,12Z,15Z-Octadecatrienoyl)-2-nonadecanoyl-glycero-3-phosphocholine	0	1	1
Complex Lipids	LASSO	PC (37:4)	0	1	1
Complex Lipids	LASSO	PC.37.5	0	1	1
Complex Lipids	LASSO	PC.37.6.	0	1	1
Complex Lipids	LASSO	PC.38.2.	0	1	1
Complex Lipids	LASSO	PC.38.3.	0	1	1
Complex Lipids	LASSO	PC (38:4) A	0	1	1
Complex Lipids	LASSO	PC.38.4.A.	0	1	1
Complex Lipids	LASSO	PC.38.4.B	0	1	1
Complex Lipids	LASSO	PC.38.5.A.	0	1	1
Complex Lipids	LASSO	PC.38.5.B.	0	1	1
Complex Lipids	LASSO	PC.38.6.	0	1	1
Complex Lipids	LASSO	PC.38.6.A.	0	1	1
Complex Lipids	LASSO	PC.39.6.	0	1	1
Complex Lipids	LASSO	PC.40.4.	0	1	1
Complex Lipids	LASSO	PC(o-20:1(11Z)/20:4(8Z,11Z,14Z,17Z))	0	1	1
Complex Lipids	LASSO	PC.40.5.B.	0	1	1
Complex Lipids	LASSO	PC.40.6.A.	0	1	1
Complex Lipids	LASSO	PC (40:6)	0	1	1
Complex Lipids	LASSO	PC.40.7.	0	1	1
Complex Lipids	LASSO	PC.40.8.	0	1	1
Complex Lipids	LASSO	PC(20:0/22:5(7Z,10Z,13Z,16Z,19Z))	0	1	1
Complex Lipids	LASSO	[(2R)-2-[(4E,7E,10E,13E,16E,19E)-Docosa-4,7,10,13,16,19-hexaenoyl]oxy-3-[(E)-icos-1-enoxy]propyl] 2-(trimethylazaniumyl)ethyl phosphate	0	1	1
Complex Lipids	LASSO	PC.o.32.0.	0	1	1
Complex Lipids	LASSO	PC.o.34.0.	0	1	1
Complex Lipids	LASSO	1-(1Z-Hexadecenyl)-2-hexadecanoyl-glycero-3-phosphocholine	0	1	1
Complex Lipids	LASSO	PC.p.34.0.or.PC.o.34.1.	0	1	1
Complex Lipids	LASSO	PC.p.34.1.or.PC.o.34.2.A.	0	1	1
Complex Lipids	LASSO	PC.p.34.1.or.PC.o.34.2.B.	0	1	1
Complex Lipids	LASSO	PC.p.34.2.or.PC.o.34.3.	0	1	1
Complex Lipids	LASSO	PC.p.36.1.or.PC.o.36.2.A	0	1	1
Complex Lipids	LASSO	PC.p.36.1.or.PC.o.36.2.B	0	1	1
Complex Lipids	LASSO	PC.p.36.2.or.PC.o.36.3.	0	1	1
Complex Lipids	LASSO	PC.p.36.3.or.PC.o.36.4.	0	1	1
Complex Lipids	LASSO	PC.p.36.4.or.PC.o.36.5.	0	1	1
Complex Lipids	LASSO	PC(P-16:0/22:2(13Z,16Z))	0	1	1
Complex Lipids	LASSO	PC.p.38.3.or.PC.o.38.4.	0	1	1
Complex Lipids	LASSO	PC.p.38.4.or.PC.o.38.5.A.	0	1	1
Complex Lipids	LASSO	PC(P-18:0/20:4(5Z,8Z,11Z,14Z))	0	1	1
Complex Lipids	LASSO	PC.p.38.5.or.PC.o.38.6.	0	1	1
Complex Lipids	LASSO	PC.p.38.5.or.PC.o.38.6.A	0	1	1
Complex Lipids	LASSO	PC.p.38.5.or.PC.o.38.6.B	0	1	1
Complex Lipids	LASSO	PC.p.38.6.or.PCo.38.7	0	1	1
Complex Lipids	LASSO	PC.p.40.3.or.PC.o.40.4.	0	1	1
Complex Lipids	LASSO	PC.p.40.4.or.PC.o.40.5.	0	1	1
Complex Lipids	LASSO	PC.p.40.5.or.PC.o.40.6.	0	1	1
Complex Lipids	LASSO	PC.p.40.6.or.PC.o.40.7.A.	0	1	1
Complex Lipids	LASSO	PC (p-40:6) or PC (o-40:7)	0	1	1
Complex Lipids	LASSO	PC.p.40.7.or.PC.o.40.8.	0	1	1
Complex Lipids	LASSO	PC.p.42.3.or.PC.o.42.4.	0	1	1
Complex Lipids	LASSO	1-(1Z-Eicosenyl)-2-(7Z,10Z,13Z,16Z-docosatetraenoyl)-glycero-3-phosphocholine	0	1	1
Complex Lipids	LASSO	PC.p.42.5.or.PC.o.42.6.	0	1	1
Complex Lipids	LASSO	PC(o-22:2(13Z,16Z)/22:3(10Z,13Z,16Z))	0	1	1
Complex Lipids	LASSO	PC.p.44.5.or.PC.o.44.6.	0	1	1
Complex Lipids	LASSO	PE.34.1.	0	1	1
Complex Lipids	LASSO	PE.34.2.	0	1	1
Complex Lipids	LASSO	PE.36.1.	0	1	1
Complex Lipids	LASSO	PE.36.2.	0	1	1
Complex Lipids	LASSO	PE.36.4.	0	1	1
Complex Lipids	LASSO	1-Eicosanoyl-2-(9Z,12Z-octadecadienoyl)-sn-glycero-3-phosphoethanolamine	0	1	1
Complex Lipids	LASSO	PE.38.4.	0	1	1
Complex Lipids	LASSO	PE.38.4.A.	0	1	1
Complex Lipids	LASSO	PE.38.4.B.	0	1	1
Complex Lipids	LASSO	PE (38:6)	0	1	1
Complex Lipids	LASSO	PE.p.34.1.or.PE.o.34.2.	0	1	1
Complex Lipids	LASSO	PE.p.34.2.or.PE.o.34.3.	0	1	1
Complex Lipids	LASSO	PE.p.36.1.or.PE.o.36.2.	0	1	1
Complex Lipids	LASSO	PE.p.36.2.or.PE.o.36.3.	0	1	1
Complex Lipids	LASSO	PE.p.36.4.or.PE.o.36.5.	0	1	1
Complex Lipids	LASSO	PE.p.36.4.pr.PEo.36.5	0	1	1
Complex Lipids	LASSO	PE.p.36.5.or.PE.o.36.6.	0	1	1
Complex Lipids	LASSO	PE(P-18:0/20:3(8Z,11Z,14Z))	0	1	1
Complex Lipids	LASSO	PE.p.38.4.or.PE.o.38.5.	0	1	1
Complex Lipids	LASSO	PE.p.38.5.or.PE.o.38.6.	0	1	1
Complex Lipids	LASSO	PE(P-18:0/22:4(7Z,10Z,13Z,16Z))	0	1	1
Complex Lipids	LASSO	1-(1Z-Eicosenyl)-2-(5Z,8Z,11Z,14Z,17Z-eicosapentaenoyl)-glycero-3-phosphoethanolamine	0	1	1
Complex Lipids	LASSO	PE.p.40.7.or.PE.o.40.8.	0	1	1
Complex Lipids	LASSO	[(E)-2-(Dodecanoylamino)-3-hydroxyoctadec-4-enyl] 2-(trimethylazaniumyl)ethyl phosphate	0	1	1
Complex Lipids	LASSO	SM.d32.1.	0	1	1
Complex Lipids	LASSO	N-(Tetradecanoyl)-4E,14Z-sphingadienine-1-phosphocholine	0	1	1
Complex Lipids	LASSO	SM.d33.1.	0	1	1
Complex Lipids	LASSO	SM.d34.0.	0	1	1
Complex Lipids	LASSO	SM.d34.1.	0	1	1
Complex Lipids	LASSO	SM.d34.2.	0	1	1
Complex Lipids	LASSO	N-(Octadecanoyl)-sphinganine-1-phosphocholine	0	1	1
Complex Lipids	LASSO	[(E)-3-Hydroxy-2-(octadecanoylamino)octadec-4-enyl] 2-(trimethylazaniumyl)ethyl phosphate	0	1	1
Complex Lipids	LASSO	SM.d36.2.	0	1	1
Complex Lipids	LASSO	N-(9Z-Octadecenoyl)-4E,14Z-sphingadienine-1-phosphocholine	0	1	1
Complex Lipids	LASSO	SM.d37.1.	0	1	1
Complex Lipids	LASSO	SM.d38.1.	0	1	1
Complex Lipids	LASSO	SM.d38.2.	0	1	1
Complex Lipids	LASSO	SM.d39.1.	0	1	1
Complex Lipids	LASSO	N-(Heneicosanoyl)-4E,14Z-sphingadienine-1-phosphocholine	0	1	1
Complex Lipids	LASSO	SM.d40.0.	0	1	1
Complex Lipids	LASSO	SM.d40.1.	0	1	1
Complex Lipids	LASSO	SM.d40.2.A	0	1	1
Complex Lipids	LASSO	SM.d40.2.A.	0	1	1
Complex Lipids	LASSO	SM.d40.2.B	0	1	1
Complex Lipids	LASSO	SM (d40:2) A	0	1	1
Complex Lipids	LASSO	SM.d41.1.	0	1	1
Complex Lipids	LASSO	SM.d41.2.	0	1	1
Complex Lipids	LASSO	SM.d42.1.	0	1	1
Complex Lipids	LASSO	SM (d42:2) A	0	1	1
Complex Lipids	LASSO	SM.d42.2.A.	0	1	1
Complex Lipids	LASSO	SM (d42:2) B	0	1	1
Complex Lipids	LASSO	SM.d42.2.B.	0	1	1
Complex Lipids	LASSO	SM.d42.3.	0	1	1
Complex Lipids	LASSO	N-(15Z-Tetracosenoyl)-nonadecasphinganine-1-phosphocholine	0	1	1
Complex Lipids	LASSO	SM.d43.2.	0	1	1
Complex Lipids	LASSO	TG.14.0.14.0.14.0.	0	1	1
Complex Lipids	LASSO	TG.44.1.	0	1	1
Complex Lipids	LASSO	TG.46.0.	0	1	1
Complex Lipids	LASSO	TG.46.1.	0	1	1
Complex Lipids	LASSO	TG.46.2.	0	1	1
Complex Lipids	LASSO	TG(14:0/14:0/18:3(6Z,9Z,12Z))	0	1	1
Complex Lipids	LASSO	TG.48.0.	0	1	1
Complex Lipids	LASSO	TG.48.1.	0	1	1
Complex Lipids	LASSO	TG.48.3.	0	1	1
Complex Lipids	LASSO	TG.48.4.	0	1	1
Complex Lipids	LASSO	1,2-Dihexadecanoyl-3-heptadecanoyl-sn-glycerol	0	1	1
Complex Lipids	LASSO	TG.49.1.	0	1	1
Complex Lipids	LASSO	TG.49.2.	0	1	1
Complex Lipids	LASSO	TG.49.3.	0	1	1
Complex Lipids	LASSO	TG.50.0.	0	1	1
Complex Lipids	LASSO	TG.50.1.	0	1	1
Complex Lipids	LASSO	TG.50.2.	0	1	1
Complex Lipids	LASSO	TG.50.4.	0	1	1
Complex Lipids	LASSO	TG.50.5.	0	1	1
Complex Lipids	LASSO	TG (51:1)	0	1	1
Complex Lipids	LASSO	TG.51.2.	0	1	1
Complex Lipids	LASSO	TG.51.3.	0	1	1
Complex Lipids	LASSO	TG.51.4.	0	1	1
Complex Lipids	LASSO	TG.52.0.	0	1	1
Complex Lipids	LASSO	TG.52.1.	0	1	1
Complex Lipids	LASSO	TG.52.3.	0	1	1
Complex Lipids	LASSO	TG.52.5.A	0	1	1
Complex Lipids	LASSO	TG.52.6.	0	1	1
Complex Lipids	LASSO	1-(9Z,12Z-Heptadecadienoyl)-2,3-dioctadecanoyl-sn-glycerol	0	1	1
Complex Lipids	LASSO	TG.53.3.	0	1	1
Complex Lipids	LASSO	TG.53.4.	0	1	1
Complex Lipids	LASSO	TG.53.5.	0	1	1
Complex Lipids	LASSO	Tristearin	0	1	1
Complex Lipids	LASSO	TG.54.1.	0	1	1
Complex Lipids	LASSO	TG.54.2.	0	1	1
Complex Lipids	LASSO	TG.54.3.	0	1	1
Complex Lipids	LASSO	TG.54.4.	0	1	1
Complex Lipids	LASSO	TG (54:5)	0	1	1
Complex Lipids	LASSO	TG.54.6.A.	0	1	1
Complex Lipids	LASSO	TG.54.7	0	1	1
Complex Lipids	LASSO	TG.56.1.	0	1	1
Complex Lipids	LASSO	TG.56.2.	0	1	1
Complex Lipids	LASSO	TG.56.3.	0	1	1
Complex Lipids	LASSO	TG.56.4.	0	1	1
Complex Lipids	LASSO	TG.56.5.	0	1	1
Complex Lipids	LASSO	TG.56.6.	0	1	1
Complex Lipids	LASSO	TG.56.8.A	0	1	1
Complex Lipids	LASSO	TG (56:8)	0	1	1
Complex Lipids	LASSO	TG (58:10)	0	1	1
Complex Lipids	LASSO	TG.58.10.	0	1	1
Complex Lipids	LASSO	TG (58:2)	0	1	1
Complex Lipids	LASSO	TG.58.6.	0	1	1
Complex Lipids	LASSO	TG.58.8.	0	1	1
Complex Lipids	LASSO	TG.58.9.	0	1	1
Complex Lipids	LASSO	TG.59.2.	0	1	1
Complex Lipids	LASSO	TG.60.12	0	1	1
Complex Lipids	LASSO	TG.60.2.	0	1	1
Complex Lipids	LASSO	1,2-Dieicosanoyl-3-(8Z,11Z,14Z-eicosatrienoyl)-sn-glycerol	0	1	1
Complex Lipids	LASSO	1-Eicosanoyl-2,3-di-(11Z,14Z-eicosadienoyl)-sn-glycerol	0	1	1
Complex Lipids	EN	1_CE.22.1.iSTD	0	1	1
Complex Lipids	EN	N-Tetracosanoyl-C17-sphingosine	0	1	1
Complex Lipids	EN	1_Ceramide.d18.1.17.0.iSTD	0	1	1
Complex Lipids	EN	Cholesterol-d7	0	1	1
Complex Lipids	EN	12-[(Cyclohexylcarbamoyl)amino]dodecanoic acid	0	1	1
Complex Lipids	EN	12-[(Cyclohexylcarbamoyl)amino]dodecanoic acid	0	1	1
Complex Lipids	EN	1_DG.12.0.12.0.0.0.iSTD	0	1	1
Complex Lipids	EN	1_FA.16.0.d3.iSTD	0	1	1
Complex Lipids	EN	1_LPC.17.0.iSTD	0	1	1
Complex Lipids	EN	1_LPE.17.1.iSTD	0	1	1
Complex Lipids	EN	1_MAG.17.0.0.0.0.0.iSTD	0	1	1
Complex Lipids	EN	1-Heptadecanoyl-rac-glycerol	0	1	1
Complex Lipids	EN	1-Dodecanoyl-sn-glycero-3-phosphocholine	0	1	1
Complex Lipids	EN	1_PC.25.0.iSTD	0	1	1
Complex Lipids	EN	1_PE.17.0.17.0.iSTD	0	1	1
Complex Lipids	EN	1_PG.17.0.17.0.iSTD	0	1	1
Complex Lipids	EN	1_SM.d18.1.17.0.iSTD	0	1	1
Complex Lipids	EN	1_SM.d35.1.iSTD	0	1	1
Complex Lipids	EN	C17 Sphingosine	0	1	1
Complex Lipids	EN	1_TG.17.0.17.1.17.0.d5.iSTD	0	1	1
Complex Lipids	EN	Acylcarnitine.C10.0.	0	1	1
Complex Lipids	EN	Acylcarnitine.C10.1.	0	1	1
Complex Lipids	EN	Dodecanoylcarnitine	0	1	1
Complex Lipids	EN	(5Z,8Z)-Tetradecadienoylcarnitine	0	1	1
Complex Lipids	EN	Acylcarnitine.C16.0.	0	1	1
Complex Lipids	EN	Acylcarnitine.C18.0.	0	1	1
Complex Lipids	EN	Acylcarnitine.C18.1.	0	1	1
Complex Lipids	EN	Acylcarnitine.C18.2.	0	1	1
Complex Lipids	EN	CE.18.1.	0	1	1
Complex Lipids	EN	CE.18.2.	0	1	1
Complex Lipids	EN	20:3 Cholesteryl ester	0	1	1
Complex Lipids	EN	CE.20.5.	0	1	1
Complex Lipids	EN	CE.22.6.	0	1	1
Complex Lipids	EN	N-Tricosanoylsphingosine	0	1	1
Complex Lipids	EN	Cer(d18:1/14:0)	0	1	1
Complex Lipids	EN	Ceramide.d34.0.	0	1	1
Complex Lipids	EN	Ceramide.d34.1.	0	1	1
Complex Lipids	EN	Ceramide.d36.1.	0	1	1
Complex Lipids	EN	Ceramide.d38.1.	0	1	1
Complex Lipids	EN	N-(Tricosanoyl)-hexadecasphing-4-enine	0	1	1
Complex Lipids	EN	Ceramide.d40.0.	0	1	1
Complex Lipids	EN	Ceramide.d40.1.	0	1	1
Complex Lipids	EN	Ceramide.d41.1.	0	1	1
Complex Lipids	EN	Ceramide.d42.0.	0	1	1
Complex Lipids	EN	Ceramide.d42.1.	0	1	1
Complex Lipids	EN	Ceramide.d42.2.	0	1	1
Complex Lipids	EN	Ceramide.d42.2.A.	0	1	1
Complex Lipids	EN	Cer(d18:1/24:1(15Z))	0	1	1
Complex Lipids	EN	N-(Pentacosanoyl)-sphing-4-enine	0	1	1
Complex Lipids	EN	N-[(E)-1,3-Dihydroxyicos-4-en-2-yl]tetracosanamide	0	1	1
Complex Lipids	EN	Cholesterol	0	1	1
Complex Lipids	EN	1-Palmitoyl-2-oleoyl-sn-glycerol	0	1	1
Complex Lipids	EN	DG.34.2.	0	1	1
Complex Lipids	EN	Diacylglycerol	0	1	1
Complex Lipids	EN	DG.36.3.	0	1	1
Complex Lipids	EN	DG.38.5.	0	1	1
Complex Lipids	EN	DG.38.6.	0	1	1
Complex Lipids	EN	lauric acid	0	1	1
Complex Lipids	EN	myristic acid	0	1	1
Complex Lipids	EN	5Z-Tetradecenoic acid	0	1	1
Complex Lipids	EN	FA (15:0) (pentadecylic acid)	0	1	1
Complex Lipids	EN	FA.15.1.	0	1	1
Complex Lipids	EN	FA (16:1) (palmitoleic acid)	0	1	1
Complex Lipids	EN	heptadecenoic acid) (heptadecenoic acid)	0	1	1
Complex Lipids	EN	FA (18:1) (oleic acid)	0	1	1
Complex Lipids	EN	FA (18:2) (linoleic acid)	0	1	1
Complex Lipids	EN	Alpha-Linolenic Acid	0	1	1
Complex Lipids	EN	FA.20.1.eicosenoic.acid	0	1	1
Complex Lipids	EN	eicosadienoic acid	0	1	1
Complex Lipids	EN	eicosatrienoic acid	0	1	1
Complex Lipids	EN	homo-gamma-linolenic acid	0	1	1
Complex Lipids	EN	arachidonic acid	0	1	1
Complex Lipids	EN	eicosapentaenoic acid	0	1	1
Complex Lipids	EN	(10E,13E,16E,19E)-Docosa-10,13,16,19-tetraenoic acid	0	1	1
Complex Lipids	EN	docosahexaenoic acid	0	1	1
Complex Lipids	EN	FA (24:1) (nervonic acid)	0	1	1
Complex Lipids	EN	XGal.Gal.Cerd18.1.16.0.or.Lactosylceramided18.1.16.0.	0	1	1
Complex Lipids	EN	GlcCer.d38.1.	0	1	1
Complex Lipids	EN	GlcCer.d40.1.	0	1	1
Complex Lipids	EN	GlcCer.d41.1.	0	1	1
Complex Lipids	EN	GlcCer.d42.1.	0	1	1
Complex Lipids	EN	GlcCer.d42.2.	0	1	1
Complex Lipids	EN	GlcCerd14.14E.20.02OH.	0	1	1
Complex Lipids	EN	1-Myristoyl-sn-glycero-3-phosphocholine	0	1	1
Complex Lipids	EN	LPC.15.0.	0	1	1
Complex Lipids	EN	LPC (16:0)	0	1	1
Complex Lipids	EN	LPC (16:1)	0	1	1
Complex Lipids	EN	[3-[(Z)-Heptadec-9-enoyl]oxy-2-hydroxypropyl] 2-(trimethylazaniumyl)ethyl phosphate	0	1	1
Complex Lipids	EN	LPC.18.0.	0	1	1
Complex Lipids	EN	LPC (18:0) A	0	1	1
Complex Lipids	EN	LPC (18:0) B	0	1	1
Complex Lipids	EN	LPC (18:1)	0	1	1
Complex Lipids	EN	1-(9Z,12Z-Octadecadienoyl)-sn-glycero-3-phosphocholine	0	1	1
Complex Lipids	EN	LPC.18.3.	0	1	1
Complex Lipids	EN	(2-Hydroxy-3-icosanoyloxypropyl) 2-(trimethylazaniumyl)ethyl phosphate	0	1	1
Complex Lipids	EN	LPC.20.1.	0	1	1
Complex Lipids	EN	LPC.20.2.	0	1	1
Complex Lipids	EN	LPC.20.3.	0	1	1
Complex Lipids	EN	LPC.20.4.	0	1	1
Complex Lipids	EN	LPC.20.5.	0	1	1
Complex Lipids	EN	LPC.22.5.	0	1	1
Complex Lipids	EN	LPC.22.6.	0	1	1
Complex Lipids	EN	LPC.o.16.0.	0	1	1
Complex Lipids	EN	1-(1Z-Hexadecenyl)-sn-glycero-3-phosphocholine	0	1	1
Complex Lipids	EN	1-Octadecanoyl-sn-glycero-3-phosphocholine	0	1	1
Complex Lipids	EN	LPE.16.0.	0	1	1
Complex Lipids	EN	LPE.18.2.	0	1	1
Complex Lipids	EN	LPE.20.4.	0	1	1
Complex Lipids	EN	LPE.22.6.	0	1	1
Complex Lipids	EN	1-Hexadecanoyl-2-nonanoyl-sn-glycero-3-phosphocholine	0	1	1
Complex Lipids	EN	1,2-Dimyristoyl-sn-glycero-3-phosphocholine	0	1	1
Complex Lipids	EN	PC.30.0.	0	1	1
Complex Lipids	EN	PC.31.0.	0	1	1
Complex Lipids	EN	PC.32.0.	0	1	1
Complex Lipids	EN	PC.32.1.	0	1	1
Complex Lipids	EN	PC (32:2)	0	1	1
Complex Lipids	EN	PC.33.0.	0	1	1
Complex Lipids	EN	PC (33:1)	0	1	1
Complex Lipids	EN	PC.33.2.	0	1	1
Complex Lipids	EN	PC.34.0.	0	1	1
Complex Lipids	EN	PC.34.1.	0	1	1
Complex Lipids	EN	PC.34.2.	0	1	1
Complex Lipids	EN	PC.34.3.	0	1	1
Complex Lipids	EN	PC.34.4.	0	1	1
Complex Lipids	EN	PC (35:1)	0	1	1
Complex Lipids	EN	PC (35:2)	0	1	1
Complex Lipids	EN	PC.35.3.	0	1	1
Complex Lipids	EN	PC.35.4.	0	1	1
Complex Lipids	EN	1-Steroyl-2-oleoylphosphatidylcholine	0	1	1
Complex Lipids	EN	PC.36.2.	0	1	1
Complex Lipids	EN	PC.36.3.B.	0	1	1
Complex Lipids	EN	PC (36:4) A	0	1	1
Complex Lipids	EN	PC.36.4.B.	0	1	1
Complex Lipids	EN	PC.36.4.C.	0	1	1
Complex Lipids	EN	PC.36.5.A.	0	1	1
Complex Lipids	EN	PC.36.5.B.	0	1	1
Complex Lipids	EN	PC.36.6.	0	1	1
Complex Lipids	EN	PC (37:2)	0	1	1
Complex Lipids	EN	1-(9Z,12Z,15Z-Octadecatrienoyl)-2-nonadecanoyl-glycero-3-phosphocholine	0	1	1
Complex Lipids	EN	PC (37:4)	0	1	1
Complex Lipids	EN	PC.37.5	0	1	1
Complex Lipids	EN	PC.37.6.	0	1	1
Complex Lipids	EN	PC.38.2.	0	1	1
Complex Lipids	EN	PC.38.3.	0	1	1
Complex Lipids	EN	PC (38:4) A	0	1	1
Complex Lipids	EN	PC.38.4.A.	0	1	1
Complex Lipids	EN	PC.38.4.B	0	1	1
Complex Lipids	EN	PC.38.5.A.	0	1	1
Complex Lipids	EN	PC.38.5.B.	0	1	1
Complex Lipids	EN	PC.38.6.	0	1	1
Complex Lipids	EN	PC.38.6.A.	0	1	1
Complex Lipids	EN	PC.39.6.	0	1	1
Complex Lipids	EN	PC.40.4.	0	1	1
Complex Lipids	EN	PC(o-20:1(11Z)/20:4(8Z,11Z,14Z,17Z))	0	1	1
Complex Lipids	EN	PC.40.5.B.	0	1	1
Complex Lipids	EN	PC.40.6.A.	0	1	1
Complex Lipids	EN	PC (40:6)	0	1	1
Complex Lipids	EN	PC.40.7.	0	1	1
Complex Lipids	EN	PC.40.8.	0	1	1
Complex Lipids	EN	PC(20:0/22:5(7Z,10Z,13Z,16Z,19Z))	0	1	1
Complex Lipids	EN	[(2R)-2-[(4E,7E,10E,13E,16E,19E)-Docosa-4,7,10,13,16,19-hexaenoyl]oxy-3-[(E)-icos-1-enoxy]propyl] 2-(trimethylazaniumyl)ethyl phosphate	0	1	1
Complex Lipids	EN	PC.o.32.0.	0	1	1
Complex Lipids	EN	PC.o.34.0.	0	1	1
Complex Lipids	EN	1-(1Z-Hexadecenyl)-2-hexadecanoyl-glycero-3-phosphocholine	0	1	1
Complex Lipids	EN	PC.p.34.0.or.PC.o.34.1.	0	1	1
Complex Lipids	EN	PC.p.34.1.or.PC.o.34.2.A.	0	1	1
Complex Lipids	EN	PC.p.34.1.or.PC.o.34.2.B.	0	1	1
Complex Lipids	EN	PC.p.34.2.or.PC.o.34.3.	0	1	1
Complex Lipids	EN	PC.p.36.1.or.PC.o.36.2.A	0	1	1
Complex Lipids	EN	PC.p.36.1.or.PC.o.36.2.B	0	1	1
Complex Lipids	EN	PC.p.36.2.or.PC.o.36.3.	0	1	1
Complex Lipids	EN	PC.p.36.3.or.PC.o.36.4.	0	1	1
Complex Lipids	EN	PC.p.36.4.or.PC.o.36.5.	0	1	1
Complex Lipids	EN	PC(P-16:0/22:2(13Z,16Z))	0	1	1
Complex Lipids	EN	PC.p.38.3.or.PC.o.38.4.	0	1	1
Complex Lipids	EN	PC.p.38.4.or.PC.o.38.5.A.	0	1	1
Complex Lipids	EN	PC(P-18:0/20:4(5Z,8Z,11Z,14Z))	0	1	1
Complex Lipids	EN	PC.p.38.5.or.PC.o.38.6.	0	1	1
Complex Lipids	EN	PC.p.38.5.or.PC.o.38.6.A	0	1	1
Complex Lipids	EN	PC.p.38.5.or.PC.o.38.6.B	0	1	1
Complex Lipids	EN	PC.p.38.6.or.PCo.38.7	0	1	1
Complex Lipids	EN	PC.p.40.3.or.PC.o.40.4.	0	1	1
Complex Lipids	EN	PC.p.40.4.or.PC.o.40.5.	0	1	1
Complex Lipids	EN	PC.p.40.5.or.PC.o.40.6.	0	1	1
Complex Lipids	EN	PC.p.40.6.or.PC.o.40.7.A.	0	1	1
Complex Lipids	EN	PC (p-40:6) or PC (o-40:7)	0	1	1
Complex Lipids	EN	PC.p.40.7.or.PC.o.40.8.	0	1	1
Complex Lipids	EN	PC.p.42.3.or.PC.o.42.4.	0	1	1
Complex Lipids	EN	1-(1Z-Eicosenyl)-2-(7Z,10Z,13Z,16Z-docosatetraenoyl)-glycero-3-phosphocholine	0	1	1
Complex Lipids	EN	PC.p.42.5.or.PC.o.42.6.	0	1	1
Complex Lipids	EN	PC(o-22:2(13Z,16Z)/22:3(10Z,13Z,16Z))	0	1	1
Complex Lipids	EN	PC.p.44.5.or.PC.o.44.6.	0	1	1
Complex Lipids	EN	PE.34.1.	0	1	1
Complex Lipids	EN	PE.34.2.	0	1	1
Complex Lipids	EN	PE.36.1.	0	1	1
Complex Lipids	EN	PE.36.2.	0	1	1
Complex Lipids	EN	PE.36.4.	0	1	1
Complex Lipids	EN	1-Eicosanoyl-2-(9Z,12Z-octadecadienoyl)-sn-glycero-3-phosphoethanolamine	0	1	1
Complex Lipids	EN	PE.38.4.	0	1	1
Complex Lipids	EN	PE.38.4.A.	0	1	1
Complex Lipids	EN	PE.38.4.B.	0	1	1
Complex Lipids	EN	PE (38:6)	0	1	1
Complex Lipids	EN	PE.p.34.1.or.PE.o.34.2.	0	1	1
Complex Lipids	EN	PE.p.34.2.or.PE.o.34.3.	0	1	1
Complex Lipids	EN	PE.p.36.1.or.PE.o.36.2.	0	1	1
Complex Lipids	EN	PE.p.36.2.or.PE.o.36.3.	0	1	1
Complex Lipids	EN	PE.p.36.4.or.PE.o.36.5.	0	1	1
Complex Lipids	EN	PE.p.36.4.pr.PEo.36.5	0	1	1
Complex Lipids	EN	PE.p.36.5.or.PE.o.36.6.	0	1	1
Complex Lipids	EN	PE(P-18:0/20:3(8Z,11Z,14Z))	0	1	1
Complex Lipids	EN	PE.p.38.4.or.PE.o.38.5.	0	1	1
Complex Lipids	EN	PE.p.38.5.or.PE.o.38.6.	0	1	1
Complex Lipids	EN	PE(P-18:0/22:4(7Z,10Z,13Z,16Z))	0	1	1
Complex Lipids	EN	1-(1Z-Eicosenyl)-2-(5Z,8Z,11Z,14Z,17Z-eicosapentaenoyl)-glycero-3-phosphoethanolamine	0	1	1
Complex Lipids	EN	PE.p.40.7.or.PE.o.40.8.	0	1	1
Complex Lipids	EN	[(E)-2-(Dodecanoylamino)-3-hydroxyoctadec-4-enyl] 2-(trimethylazaniumyl)ethyl phosphate	0	1	1
Complex Lipids	EN	SM.d32.1.	0	1	1
Complex Lipids	EN	N-(Tetradecanoyl)-4E,14Z-sphingadienine-1-phosphocholine	0	1	1
Complex Lipids	EN	SM.d33.1.	0	1	1
Complex Lipids	EN	SM.d34.0.	0	1	1
Complex Lipids	EN	SM.d34.1.	0	1	1
Complex Lipids	EN	SM.d34.2.	0	1	1
Complex Lipids	EN	N-(Octadecanoyl)-sphinganine-1-phosphocholine	0	1	1
Complex Lipids	EN	[(E)-3-Hydroxy-2-(octadecanoylamino)octadec-4-enyl] 2-(trimethylazaniumyl)ethyl phosphate	0	1	1
Complex Lipids	EN	SM.d36.2.	0	1	1
Complex Lipids	EN	N-(9Z-Octadecenoyl)-4E,14Z-sphingadienine-1-phosphocholine	0	1	1
Complex Lipids	EN	SM.d37.1.	0	1	1
Complex Lipids	EN	SM.d38.1.	0	1	1
Complex Lipids	EN	SM.d38.2.	0	1	1
Complex Lipids	EN	SM.d39.1.	0	1	1
Complex Lipids	EN	N-(Heneicosanoyl)-4E,14Z-sphingadienine-1-phosphocholine	0	1	1
Complex Lipids	EN	SM.d40.0.	0	1	1
Complex Lipids	EN	SM.d40.1.	0	1	1
Complex Lipids	EN	SM.d40.2.A	0	1	1
Complex Lipids	EN	SM.d40.2.A.	0	1	1
Complex Lipids	EN	SM.d40.2.B	0	1	1
Complex Lipids	EN	SM (d40:2) A	0	1	1
Complex Lipids	EN	SM.d41.1.	0	1	1
Complex Lipids	EN	SM.d41.2.	0	1	1
Complex Lipids	EN	SM.d42.1.	0	1	1
Complex Lipids	EN	SM (d42:2) A	0	1	1
Complex Lipids	EN	SM.d42.2.A.	0	1	1
Complex Lipids	EN	SM (d42:2) B	0	1	1
Complex Lipids	EN	SM.d42.2.B.	0	1	1
Complex Lipids	EN	SM.d42.3.	0	1	1
Complex Lipids	EN	N-(15Z-Tetracosenoyl)-nonadecasphinganine-1-phosphocholine	0	1	1
Complex Lipids	EN	SM.d43.2.	0	1	1
Complex Lipids	EN	TG.14.0.14.0.14.0.	0	1	1
Complex Lipids	EN	TG.44.1.	0	1	1
Complex Lipids	EN	TG.46.0.	0	1	1
Complex Lipids	EN	TG.46.1.	0	1	1
Complex Lipids	EN	TG.46.2.	0	1	1
Complex Lipids	EN	TG(14:0/14:0/18:3(6Z,9Z,12Z))	0	1	1
Complex Lipids	EN	TG.48.0.	0	1	1
Complex Lipids	EN	TG.48.1.	0	1	1
Complex Lipids	EN	TG.48.3.	0	1	1
Complex Lipids	EN	TG.48.4.	0	1	1
Complex Lipids	EN	1,2-Dihexadecanoyl-3-heptadecanoyl-sn-glycerol	0	1	1
Complex Lipids	EN	TG.49.1.	0	1	1
Complex Lipids	EN	TG.49.2.	0	1	1
Complex Lipids	EN	TG.49.3.	0	1	1
Complex Lipids	EN	TG.50.0.	0	1	1
Complex Lipids	EN	TG.50.1.	0	1	1
Complex Lipids	EN	TG.50.2.	0	1	1
Complex Lipids	EN	TG.50.4.	0	1	1
Complex Lipids	EN	TG.50.5.	0	1	1
Complex Lipids	EN	TG (51:1)	0	1	1
Complex Lipids	EN	TG.51.2.	0	1	1
Complex Lipids	EN	TG.51.3.	0	1	1
Complex Lipids	EN	TG.51.4.	0	1	1
Complex Lipids	EN	TG.52.0.	0	1	1
Complex Lipids	EN	TG.52.1.	0	1	1
Complex Lipids	EN	TG.52.3.	0	1	1
Complex Lipids	EN	TG.52.5.A	0	1	1
Complex Lipids	EN	TG.52.6.	0	1	1
Complex Lipids	EN	1-(9Z,12Z-Heptadecadienoyl)-2,3-dioctadecanoyl-sn-glycerol	0	1	1
Complex Lipids	EN	TG.53.3.	0	1	1
Complex Lipids	EN	TG.53.4.	0	1	1
Complex Lipids	EN	TG.53.5.	0	1	1
Complex Lipids	EN	Tristearin	0	1	1
Complex Lipids	EN	TG.54.1.	0	1	1
Complex Lipids	EN	TG.54.2.	0	1	1
Complex Lipids	EN	TG.54.3.	0	1	1
Complex Lipids	EN	TG.54.4.	0	1	1
Complex Lipids	EN	TG (54:5)	0	1	1
Complex Lipids	EN	TG.54.6.A.	0	1	1
Complex Lipids	EN	TG.54.7	0	1	1
Complex Lipids	EN	TG.56.1.	0	1	1
Complex Lipids	EN	TG.56.2.	0	1	1
Complex Lipids	EN	TG.56.3.	0	1	1
Complex Lipids	EN	TG.56.4.	0	1	1
Complex Lipids	EN	TG.56.5.	0	1	1
Complex Lipids	EN	TG.56.6.	0	1	1
Complex Lipids	EN	TG.56.8.A	0	1	1
Complex Lipids	EN	TG (56:8)	0	1	1
Complex Lipids	EN	TG (58:10)	0	1	1
Complex Lipids	EN	TG.58.10.	0	1	1
Complex Lipids	EN	TG (58:2)	0	1	1
Complex Lipids	EN	TG.58.6.	0	1	1
Complex Lipids	EN	TG.58.8.	0	1	1
Complex Lipids	EN	TG.58.9.	0	1	1
Complex Lipids	EN	TG.59.2.	0	1	1
Complex Lipids	EN	TG.60.12	0	1	1
Complex Lipids	EN	TG.60.2.	0	1	1
Complex Lipids	EN	1,2-Dieicosanoyl-3-(8Z,11Z,14Z-eicosatrienoyl)-sn-glycerol	0	1	1
Complex Lipids	EN	1-Eicosanoyl-2,3-di-(11Z,14Z-eicosadienoyl)-sn-glycerol	0	1	1
Complex Lipids	RF	PE.p.36.1.or.PE.o.36.2.	0.0456273	0.0196078	0.736842
Complex Lipids	RF	PE(P-18:0/20:3(8Z,11Z,14Z))	0.0398526	0.0196078	0.736842
Complex Lipids	RF	arachidonic acid	0.0237297	0.0196078	0.736842
Complex Lipids	RF	LPC (18:0) B	0.0117201	0.0392157	0.736842
Complex Lipids	RF	PE.36.2.	0.0101038	0.0392157	0.736842
Complex Lipids	RF	PC(o-22:2(13Z,16Z)/22:3(10Z,13Z,16Z))	0.00876784	0.0196078	0.736842
Complex Lipids	RF	LPC (18:0) A	0.00759168	0.0196078	0.736842
Complex Lipids	RF	CE.22.6.	0.00552619	0.0588235	0.736842
Complex Lipids	RF	heptadecenoic acid) (heptadecenoic acid)	0.00509679	0.0588235	0.736842
Complex Lipids	RF	eicosadienoic acid	0.00501322	0.0196078	0.736842
Complex Lipids	RF	Ceramide.d41.1.	0.00471322	0.0588235	0.736842
Complex Lipids	RF	TG.50.0.	0.00460676	0.0392157	0.736842
Complex Lipids	RF	PE.38.4.	0.0044148	0.0588235	0.736842
Complex Lipids	RF	PC (35:2)	0.00401383	0.0784314	0.736842
Complex Lipids	RF	TG.56.1.	0.00386766	0.0980392	0.736842
Complex Lipids	RF	TG (58:2)	0.00386194	0.0588235	0.736842
Complex Lipids	RF	LPC.18.0.	0.00384703	0.0588235	0.736842
Complex Lipids	RF	1-Eicosanoyl-2,3-di-(11Z,14Z-eicosadienoyl)-sn-glycerol	0.00379548	0.0784314	0.736842
Complex Lipids	RF	TG (58:10)	0.0037092	0.117647	0.736842
Complex Lipids	RF	PC(20:0/22:5(7Z,10Z,13Z,16Z,19Z))	0.00368879	0.0784314	0.736842
Complex Lipids	RF	TG.56.8.A	0.00345085	0.0392157	0.736842
Complex Lipids	RF	PC.p.44.5.or.PC.o.44.6.	0.00314741	0.0196078	0.736842
Complex Lipids	RF	N-(9Z-Octadecenoyl)-4E,14Z-sphingadienine-1-phosphocholine	0.00297292	0.0392157	0.736842
Complex Lipids	RF	PC.35.4.	0.00270466	0.0392157	0.736842
Complex Lipids	RF	TG.56.2.	0.00244685	0.0784314	0.736842
Complex Lipids	RF	PE.p.38.4.or.PE.o.38.5.	0.00240384	0.0588235	0.736842
Complex Lipids	RF	TG.56.3.	0.00234907	0.0196078	0.736842
Complex Lipids	RF	1-Steroyl-2-oleoylphosphatidylcholine	0.00229414	0.137255	0.736842
Complex Lipids	RF	Alpha-Linolenic Acid	0.00228891	0.117647	0.736842
Complex Lipids	RF	1_DG.12.0.12.0.0.0.iSTD	0.00225064	0.137255	0.736842
Complex Lipids	RF	FA.20.1.eicosenoic.acid	0.00224828	0.137255	0.736842
Complex Lipids	RF	GlcCerd14.14E.20.02OH.	0.0022447	0.0784314	0.736842
Complex Lipids	RF	TG.46.0.	0.00211693	0.0784314	0.736842
Complex Lipids	RF	TG (56:8)	0.00205889	0.0392157	0.736842
Complex Lipids	RF	homo-gamma-linolenic acid	0.00196415	0.117647	0.736842
Complex Lipids	RF	TG.52.0.	0.00190773	0.0980392	0.736842
Complex Lipids	RF	DG.38.6.	0.00189865	0.0784314	0.736842
Complex Lipids	RF	PC.34.4.	0.00186947	0.0588235	0.736842
Complex Lipids	RF	1-Octadecanoyl-sn-glycero-3-phosphocholine	0.00180192	0.0980392	0.736842
Complex Lipids	RF	SM.d40.1.	0.00176393	0.117647	0.736842
Complex Lipids	RF	PC.40.8.	0.00142361	0.156863	0.786885
Complex Lipids	RF	TG.60.2.	0.00141307	0.0980392	0.736842
Complex Lipids	RF	TG.56.4.	0.00140326	0.0980392	0.736842
Complex Lipids	RF	1_LPC.17.0.iSTD	0.00139784	0.215686	0.829787
Complex Lipids	RF	PC.39.6.	0.00127182	0.176471	0.829787
Complex Lipids	RF	PC(o-20:1(11Z)/20:4(8Z,11Z,14Z,17Z))	0.00126425	0.137255	0.736842
Complex Lipids	RF	TG.48.0.	0.00125388	0.117647	0.736842
Complex Lipids	RF	(10E,13E,16E,19E)-Docosa-10,13,16,19-tetraenoic acid	0.00125337	0.215686	0.829787
Complex Lipids	RF	1,2-Dihexadecanoyl-3-heptadecanoyl-sn-glycerol	0.00122441	0.137255	0.736842
Complex Lipids	RF	Tristearin	0.00120264	0.137255	0.736842
Complex Lipids	RF	PC.p.42.3.or.PC.o.42.4.	0.00119495	0.0980392	0.736842
Complex Lipids	RF	PC.30.0.	0.0011586	0.117647	0.736842
Complex Lipids	RF	PC(P-16:0/22:2(13Z,16Z))	0.00115817	0.176471	0.829787
Complex Lipids	RF	FA (18:2) (linoleic acid)	0.00115585	0.176471	0.829787
Complex Lipids	RF	1_CE.22.1.iSTD	0.0011554	0.0980392	0.736842
Complex Lipids	RF	TG.58.8.	0.00115169	0.156863	0.786885
Complex Lipids	RF	N-(Octadecanoyl)-sphinganine-1-phosphocholine	0.00108797	0.235294	0.829787
Complex Lipids	RF	PC.36.4.B.	0.00108394	0.235294	0.829787
Complex Lipids	RF	1_PC.25.0.iSTD	0.0010766	0.215686	0.829787
Complex Lipids	RF	TG.51.4.	0.00106084	0.117647	0.736842
Complex Lipids	RF	PC.p.40.3.or.PC.o.40.4.	0.00106009	0.137255	0.736842
Complex Lipids	RF	PC.37.6.	0.00104556	0.137255	0.736842
Complex Lipids	RF	PE.p.34.2.or.PE.o.34.3.	0.00101878	0.27451	0.857143
Complex Lipids	RF	TG.52.6.	0.000998172	0.117647	0.736842
Complex Lipids	RF	5Z-Tetradecenoic acid	0.000969222	0.294118	0.873786
Complex Lipids	RF	PC.34.2.	0.000960969	0.254902	0.829787
Complex Lipids	RF	Cer(d18:1/14:0)	0.000939986	0.215686	0.829787
Complex Lipids	RF	SM.d34.2.	0.000926186	0.0980392	0.736842
Complex Lipids	RF	SM.d40.2.B	0.000924989	0.196078	0.829787
Complex Lipids	RF	Ceramide.d40.0.	0.000908327	0.294118	0.873786
Complex Lipids	RF	12-[(Cyclohexylcarbamoyl)amino]dodecanoic acid	0.000901559	0.294118	0.873786
Complex Lipids	RF	1_Ceramide.d18.1.17.0.iSTD	0.000888641	0.294118	0.873786
Complex Lipids	RF	TG.59.2.	0.000853052	0.254902	0.829787
Complex Lipids	RF	PC.35.3.	0.00084369	0.254902	0.829787
Complex Lipids	RF	PC.p.38.5.or.PC.o.38.6.B	0.000836594	0.254902	0.829787
Complex Lipids	RF	PC.p.34.0.or.PC.o.34.1.	0.000832412	0.254902	0.829787
Complex Lipids	RF	TG.14.0.14.0.14.0.	0.000813492	0.137255	0.736842
Complex Lipids	RF	SM (d40:2) A	0.000810554	0.196078	0.829787
Complex Lipids	RF	TG.48.3.	0.000809826	0.215686	0.829787
Complex Lipids	RF	PE.38.4.B.	0.000804674	0.215686	0.829787
Complex Lipids	RF	TG.50.5.	0.000786919	0.137255	0.736842
Complex Lipids	RF	1_LPE.17.1.iSTD	0.000775178	0.235294	0.829787
Complex Lipids	RF	1-(1Z-Hexadecenyl)-sn-glycero-3-phosphocholine	0.000723609	0.215686	0.829787
Complex Lipids	RF	SM.d42.2.B.	0.000678374	0.333333	0.877193
Complex Lipids	RF	TG.53.5.	0.000656376	0.156863	0.786885
Complex Lipids	RF	SM.d42.2.A.	0.0006515	0.235294	0.829787
Complex Lipids	RF	1_FA.16.0.d3.iSTD	0.000617554	0.294118	0.873786
Complex Lipids	RF	TG.54.1.	0.000595271	0.235294	0.829787
Complex Lipids	RF	GlcCer.d42.1.	0.000585029	0.156863	0.786885
Complex Lipids	RF	TG.50.4.	0.000531529	0.313725	0.877193
Complex Lipids	RF	PE.p.36.4.pr.PEo.36.5	0.000520079	0.137255	0.736842
Complex Lipids	RF	1-(9Z,12Z,15Z-Octadecatrienoyl)-2-nonadecanoyl-glycero-3-phosphocholine	0.000516846	0.254902	0.829787
Complex Lipids	RF	Ceramide.d42.2.	0.000510001	0.254902	0.829787
Complex Lipids	RF	CE.18.1.	0.000493805	0.254902	0.829787
Complex Lipids	RF	PC (33:1)	0.000486457	0.372549	0.877193
Complex Lipids	RF	PC.p.36.1.or.PC.o.36.2.A	0.000478985	0.176471	0.829787
Complex Lipids	RF	SM.d41.2.	0.000472134	0.254902	0.829787
Complex Lipids	RF	PC.38.6.	0.00046668	0.411765	0.877193
Complex Lipids	RF	TG.51.2.	0.000454132	0.196078	0.829787
Complex Lipids	RF	SM.d41.1.	0.000441915	0.392157	0.877193
Complex Lipids	RF	PE.p.36.2.or.PE.o.36.3.	0.000435636	0.333333	0.877193
Complex Lipids	RF	12-[(Cyclohexylcarbamoyl)amino]dodecanoic acid	0.000427869	0.235294	0.829787
Complex Lipids	RF	SM.d34.1.	0.000427786	0.352941	0.877193
Complex Lipids	RF	20:3 Cholesteryl ester	0.000426442	0.313725	0.877193
Complex Lipids	RF	1,2-Dieicosanoyl-3-(8Z,11Z,14Z-eicosatrienoyl)-sn-glycerol	0.000425436	0.372549	0.877193
Complex Lipids	RF	PC (p-40:6) or PC (o-40:7)	0.000420351	0.392157	0.877193
Complex Lipids	RF	PC.33.2.	0.000397799	0.333333	0.877193
Complex Lipids	RF	1-Heptadecanoyl-rac-glycerol	0.000391222	0.27451	0.857143
Complex Lipids	RF	PC.p.42.5.or.PC.o.42.6.	0.00037756	0.254902	0.829787
Complex Lipids	RF	PC.38.6.A.	0.000346131	0.45098	0.877193
Complex Lipids	RF	PC (35:1)	0.000345721	0.352941	0.877193
Complex Lipids	RF	TG.60.12	0.000342499	0.235294	0.829787
Complex Lipids	RF	TG.54.3.	0.000328722	0.333333	0.877193
Complex Lipids	RF	PC.p.34.2.or.PC.o.34.3.	0.000321987	0.254902	0.829787
Complex Lipids	RF	Ceramide.d42.0.	0.000313627	0.333333	0.877193
Complex Lipids	RF	PC.38.5.B.	0.000307153	0.27451	0.857143
Complex Lipids	RF	PC.o.32.0.	0.00029432	0.313725	0.877193
Complex Lipids	RF	N-(Tetradecanoyl)-4E,14Z-sphingadienine-1-phosphocholine	0.000269593	0.392157	0.877193
Complex Lipids	RF	PC.40.6.A.	0.000256939	0.392157	0.877193
Complex Lipids	RF	Acylcarnitine.C16.0.	0.000255778	0.431373	0.877193
Complex Lipids	RF	1_PG.17.0.17.0.iSTD	0.000234808	0.313725	0.877193
Complex Lipids	RF	TG.49.3.	0.000232848	0.411765	0.877193
Complex Lipids	RF	TG.44.1.	0.000209315	0.431373	0.877193
Complex Lipids	RF	LPC.20.1.	0.000208834	0.352941	0.877193
Complex Lipids	RF	FA (16:1) (palmitoleic acid)	0.000208491	0.254902	0.829787
Complex Lipids	RF	TG.50.2.	0.000205751	0.568627	0.925532
Complex Lipids	RF	TG.58.10.	0.000197589	0.27451	0.857143
Complex Lipids	RF	TG.53.4.	0.00019134	0.372549	0.877193
Complex Lipids	RF	PC.36.5.B.	0.000177994	0.333333	0.877193
Complex Lipids	RF	1-(9Z,12Z-Octadecadienoyl)-sn-glycero-3-phosphocholine	0.000172005	0.45098	0.877193
Complex Lipids	RF	TG.52.5.A	0.000154266	0.490196	0.877193
Complex Lipids	RF	1-Eicosanoyl-2-(9Z,12Z-octadecadienoyl)-sn-glycero-3-phosphoethanolamine	0.000147625	0.490196	0.877193
Complex Lipids	RF	PE.34.1.	0.000143694	0.45098	0.877193
Complex Lipids	RF	PC.36.6.	0.000120652	0.45098	0.877193
Complex Lipids	RF	PC.38.5.A.	0.000110189	0.411765	0.877193
Complex Lipids	RF	SM.d42.3.	0.000103279	0.333333	0.877193
Complex Lipids	RF	TG.58.6.	9.78402e-05	0.470588	0.877193
Complex Lipids	RF	FA (18:1) (oleic acid)	8.9807e-05	0.352941	0.877193
Complex Lipids	RF	GlcCer.d41.1.	8.78078e-05	0.411765	0.877193
Complex Lipids	RF	PC.p.38.5.or.PC.o.38.6.A	6.0781e-05	0.529412	0.9
Complex Lipids	RF	1-(9Z,12Z-Heptadecadienoyl)-2,3-dioctadecanoyl-sn-glycerol	4.85622e-05	0.627451	0.931507
Complex Lipids	RF	PE.34.2.	3.92667e-05	0.392157	0.877193
Complex Lipids	RF	LPC (18:1)	1.21752e-05	0.431373	0.877193
Complex Lipids	RF	[3-[(Z)-Heptadec-9-enoyl]oxy-2-hydroxypropyl] 2-(trimethylazaniumyl)ethyl phosphate	-7.24354e-06	0.431373	0.877193
Complex Lipids	RF	PC.34.0.	-1.50122e-05	0.627451	0.931507
Complex Lipids	RF	PE.p.36.4.or.PE.o.36.5.	-1.86385e-05	0.392157	0.877193
Complex Lipids	RF	TG.56.6.	-3.63928e-05	0.490196	0.877193
Complex Lipids	RF	PE (38:6)	-5.15221e-05	0.490196	0.877193
Complex Lipids	RF	TG (54:5)	-5.19062e-05	0.490196	0.877193
Complex Lipids	RF	GlcCer.d40.1.	-5.29352e-05	0.54902	0.913043
Complex Lipids	RF	TG.56.5.	-5.96373e-05	0.529412	0.9
Complex Lipids	RF	PC (36:4) A	-6.64692e-05	0.392157	0.877193
Complex Lipids	RF	CE.20.5.	-6.88641e-05	0.490196	0.877193
Complex Lipids	RF	Cholesterol-d7	-7.96965e-05	0.392157	0.877193
Complex Lipids	RF	PC.p.36.2.or.PC.o.36.3.	-8.42396e-05	0.352941	0.877193
Complex Lipids	RF	1-(1Z-Hexadecenyl)-2-hexadecanoyl-glycero-3-phosphocholine	-8.9688e-05	0.313725	0.877193
Complex Lipids	RF	SM.d34.0.	-9.97278e-05	0.45098	0.877193
Complex Lipids	RF	PC.37.5	-0.000101223	0.705882	0.941176
Complex Lipids	RF	TG.46.2.	-0.000107624	0.509804	0.891429
Complex Lipids	RF	PE.36.4.	-0.000109288	0.45098	0.877193
Complex Lipids	RF	PE.p.36.5.or.PE.o.36.6.	-0.000114947	0.607843	0.93
Complex Lipids	RF	PC.p.38.3.or.PC.o.38.4.	-0.000119655	0.372549	0.877193
Complex Lipids	RF	Diacylglycerol	-0.000123177	0.588235	0.93
Complex Lipids	RF	PC.p.34.1.or.PC.o.34.2.B.	-0.000123821	0.470588	0.877193
Complex Lipids	RF	N-Tetracosanoyl-C17-sphingosine	-0.000127235	0.431373	0.877193
Complex Lipids	RF	TG.52.3.	-0.000136101	0.509804	0.891429
Complex Lipids	RF	TG.54.7	-0.000138247	0.431373	0.877193
Complex Lipids	RF	PC.38.3.	-0.000145401	0.392157	0.877193
Complex Lipids	RF	[(2R)-2-[(4E,7E,10E,13E,16E,19E)-Docosa-4,7,10,13,16,19-hexaenoyl]oxy-3-[(E)-icos-1-enoxy]propyl] 2-(trimethylazaniumyl)ethyl phosphate	-0.000146445	0.45098	0.877193
Complex Lipids	RF	PC.o.34.0.	-0.000147978	0.411765	0.877193
Complex Lipids	RF	(5Z,8Z)-Tetradecadienoylcarnitine	-0.000164821	0.372549	0.877193
Complex Lipids	RF	[(E)-2-(Dodecanoylamino)-3-hydroxyoctadec-4-enyl] 2-(trimethylazaniumyl)ethyl phosphate	-0.000192239	0.431373	0.877193
Complex Lipids	RF	1_TG.17.0.17.1.17.0.d5.iSTD	-0.000198373	0.686275	0.933333
Complex Lipids	RF	TG.49.2.	-0.000213563	0.588235	0.93
Complex Lipids	RF	N-[(E)-1,3-Dihydroxyicos-4-en-2-yl]tetracosanamide	-0.000213958	0.509804	0.891429
Complex Lipids	RF	Ceramide.d42.1.	-0.000216101	0.529412	0.9
Complex Lipids	RF	LPC.20.5.	-0.000221269	0.45098	0.877193
Complex Lipids	RF	1_MAG.17.0.0.0.0.0.iSTD	-0.00023229	0.490196	0.877193
Complex Lipids	RF	1,2-Dimyristoyl-sn-glycero-3-phosphocholine	-0.000233328	0.607843	0.93
Complex Lipids	RF	SM.d36.2.	-0.000261065	0.647059	0.931507
Complex Lipids	RF	TG.52.1.	-0.000262195	0.666667	0.931507
Complex Lipids	RF	1_SM.d18.1.17.0.iSTD	-0.000267237	0.470588	0.877193
Complex Lipids	RF	TG(14:0/14:0/18:3(6Z,9Z,12Z))	-0.000270063	0.588235	0.93
Complex Lipids	RF	PC.31.0.	-0.00027564	0.607843	0.93
Complex Lipids	RF	1_SM.d35.1.iSTD	-0.000286539	0.470588	0.877193
Complex Lipids	RF	PC.p.38.5.or.PC.o.38.6.	-0.000292313	0.372549	0.877193
Complex Lipids	RF	PC.p.40.5.or.PC.o.40.6.	-0.000311572	0.647059	0.931507
Complex Lipids	RF	TG.58.9.	-0.000313324	0.607843	0.93
Complex Lipids	RF	TG.54.2.	-0.000318829	0.705882	0.941176
Complex Lipids	RF	Cholesterol	-0.000329346	0.54902	0.913043
Complex Lipids	RF	PC.36.2.	-0.00033767	0.705882	0.941176
Complex Lipids	RF	PE.p.40.7.or.PE.o.40.8.	-0.000341497	0.647059	0.931507
Complex Lipids	RF	TG.48.4.	-0.000354159	0.627451	0.931507
Complex Lipids	RF	N-(Tricosanoyl)-hexadecasphing-4-enine	-0.000355267	0.588235	0.93
Complex Lipids	RF	PC.32.1.	-0.000363634	0.490196	0.877193
Complex Lipids	RF	myristic acid	-0.000371346	0.509804	0.891429
Complex Lipids	RF	N-Tricosanoylsphingosine	-0.000383655	0.764706	0.941176
Complex Lipids	RF	LPC.22.6.	-0.00038487	0.470588	0.877193
Complex Lipids	RF	PC.34.1.	-0.000395813	0.823529	0.947368
Complex Lipids	RF	FA (24:1) (nervonic acid)	-0.000404086	0.529412	0.9
Complex Lipids	RF	LPC.20.3.	-0.000406155	0.568627	0.925532
Complex Lipids	RF	PE.p.34.1.or.PE.o.34.2.	-0.000406285	0.490196	0.877193
Complex Lipids	RF	DG.34.2.	-0.00040629	0.647059	0.931507
Complex Lipids	RF	PE.36.1.	-0.000409697	0.764706	0.941176
Complex Lipids	RF	1-Palmitoyl-2-oleoyl-sn-glycerol	-0.00041206	0.666667	0.931507
Complex Lipids	RF	LPC.18.3.	-0.000417909	0.607843	0.93
Complex Lipids	RF	PC (40:6)	-0.000421679	0.529412	0.9
Complex Lipids	RF	Ceramide.d34.1.	-0.000425416	0.686275	0.933333
Complex Lipids	RF	PC.36.4.C.	-0.000436981	0.666667	0.931507
Complex Lipids	RF	SM (d42:2) A	-0.000456182	0.666667	0.931507
Complex Lipids	RF	1-Dodecanoyl-sn-glycero-3-phosphocholine	-0.000460485	0.431373	0.877193
Complex Lipids	RF	Dodecanoylcarnitine	-0.00047443	0.588235	0.93
Complex Lipids	RF	Acylcarnitine.C18.0.	-0.000475267	0.607843	0.93
Complex Lipids	RF	TG.48.1.	-0.000502892	0.823529	0.947368
Complex Lipids	RF	PC.p.36.1.or.PC.o.36.2.B	-0.000508475	0.72549	0.941176
Complex Lipids	RF	PC.36.5.A.	-0.000512161	0.568627	0.925532
Complex Lipids	RF	eicosapentaenoic acid	-0.000521774	0.627451	0.931507
Complex Lipids	RF	TG.49.1.	-0.00052795	0.882353	0.964286
Complex Lipids	RF	PE.p.38.5.or.PE.o.38.6.	-0.000548405	0.764706	0.941176
Complex Lipids	RF	PC.p.34.1.or.PC.o.34.2.A.	-0.000552272	0.490196	0.877193
Complex Lipids	RF	DG.38.5.	-0.00055576	0.647059	0.931507
Complex Lipids	RF	LPC (16:0)	-0.000571224	0.784314	0.941176
Complex Lipids	RF	Ceramide.d40.1.	-0.000635608	0.686275	0.933333
Complex Lipids	RF	lauric acid	-0.000640173	0.54902	0.913043
Complex Lipids	RF	TG.54.6.A.	-0.000662092	0.745098	0.941176
Complex Lipids	RF	FA (15:0) (pentadecylic acid)	-0.000681694	0.568627	0.925532
Complex Lipids	RF	docosahexaenoic acid	-0.000712815	0.666667	0.931507
Complex Lipids	RF	LPC (16:1)	-0.000741704	0.72549	0.941176
Complex Lipids	RF	TG.50.1.	-0.000753631	0.862745	0.956522
Complex Lipids	RF	SM.d33.1.	-0.00075661	0.686275	0.933333
Complex Lipids	RF	TG.51.3.	-0.000762925	0.901961	0.965035
Complex Lipids	RF	PC (37:2)	-0.00076783	0.823529	0.947368
Complex Lipids	RF	N-(15Z-Tetracosenoyl)-nonadecasphinganine-1-phosphocholine	-0.000784356	0.647059	0.931507
Complex Lipids	RF	PC.p.40.6.or.PC.o.40.7.A.	-0.000800914	0.862745	0.956522
Complex Lipids	RF	SM.d42.1.	-0.000810702	0.745098	0.941176
Complex Lipids	RF	PC.40.5.B.	-0.000850126	0.666667	0.931507
Complex Lipids	RF	SM.d39.1.	-0.000850462	0.784314	0.941176
Complex Lipids	RF	SM.d38.2.	-0.000857696	0.627451	0.931507
Complex Lipids	RF	TG (51:1)	-0.000871231	0.784314	0.941176
Complex Lipids	RF	LPE.16.0.	-0.000881346	0.745098	0.941176
Complex Lipids	RF	Ceramide.d36.1.	-0.000892179	0.764706	0.941176
Complex Lipids	RF	PC.38.2.	-0.000903872	0.686275	0.933333
Complex Lipids	RF	LPE.20.4.	-0.000910106	0.54902	0.913043
Complex Lipids	RF	SM.d40.2.A.	-0.0009281	0.607843	0.93
Complex Lipids	RF	LPC.20.2.	-0.000961784	0.784314	0.941176
Complex Lipids	RF	Acylcarnitine.C18.1.	-0.0009744	0.745098	0.941176
Complex Lipids	RF	XGal.Gal.Cerd18.1.16.0.or.Lactosylceramided18.1.16.0.	-0.00100854	0.745098	0.941176
Complex Lipids	RF	PC.38.4.B	-0.00101643	0.686275	0.933333
Complex Lipids	RF	PC (38:4) A	-0.00102372	0.784314	0.941176
Complex Lipids	RF	CE.18.2.	-0.00102439	0.803922	0.947368
Complex Lipids	RF	PC.p.40.7.or.PC.o.40.8.	-0.00102602	0.843137	0.955556
Complex Lipids	RF	1-(1Z-Eicosenyl)-2-(5Z,8Z,11Z,14Z,17Z-eicosapentaenoyl)-glycero-3-phosphoethanolamine	-0.00104696	0.784314	0.941176
Complex Lipids	RF	TG.54.4.	-0.00108238	0.882353	0.964286
Complex Lipids	RF	PC.38.4.A.	-0.00109643	0.784314	0.941176
Complex Lipids	RF	(2-Hydroxy-3-icosanoyloxypropyl) 2-(trimethylazaniumyl)ethyl phosphate	-0.00115236	0.72549	0.941176
Complex Lipids	RF	Ceramide.d38.1.	-0.0011559	0.843137	0.955556
Complex Lipids	RF	PC.34.3.	-0.00116631	0.843137	0.955556
Complex Lipids	RF	TG.46.1.	-0.00117596	0.941176	0.969697
Complex Lipids	RF	DG.36.3.	-0.00120578	0.941176	0.969697
Complex Lipids	RF	Acylcarnitine.C18.2.	-0.00120661	0.72549	0.941176
Complex Lipids	RF	FA.15.1.	-0.00121498	0.705882	0.941176
Complex Lipids	RF	PC (32:2)	-0.00122041	0.921569	0.969697
Complex Lipids	RF	SM.d38.1.	-0.00122155	0.823529	0.947368
Complex Lipids	RF	1-(1Z-Eicosenyl)-2-(7Z,10Z,13Z,16Z-docosatetraenoyl)-glycero-3-phosphocholine	-0.00122706	0.666667	0.931507
Complex Lipids	RF	LPE.22.6.	-0.00122836	0.764706	0.941176
Complex Lipids	RF	PC (37:4)	-0.00132306	0.764706	0.941176
Complex Lipids	RF	LPC.22.5.	-0.00135016	0.882353	0.964286
Complex Lipids	RF	TG.53.3.	-0.00135973	0.941176	0.969697
Complex Lipids	RF	SM.d32.1.	-0.00137066	0.823529	0.947368
Complex Lipids	RF	1-Hexadecanoyl-2-nonanoyl-sn-glycero-3-phosphocholine	-0.00142738	0.784314	0.941176
Complex Lipids	RF	eicosatrienoic acid	-0.00145007	0.72549	0.941176
Complex Lipids	RF	PC.p.38.6.or.PCo.38.7	-0.00147088	0.921569	0.969697
Complex Lipids	RF	PE.38.4.A.	-0.00153649	0.72549	0.941176
Complex Lipids	RF	GlcCer.d42.2.	-0.00154445	0.823529	0.947368
Complex Lipids	RF	PC.p.36.3.or.PC.o.36.4.	-0.00154782	0.803922	0.947368
Complex Lipids	RF	SM.d40.2.A	-0.00157648	0.784314	0.941176
Complex Lipids	RF	Acylcarnitine.C10.1.	-0.00157967	0.627451	0.931507
Complex Lipids	RF	Ceramide.d42.2.A.	-0.0016502	0.862745	0.956522
Complex Lipids	RF	1_PE.17.0.17.0.iSTD	-0.00165818	0.803922	0.947368
Complex Lipids	RF	PC.p.38.4.or.PC.o.38.5.A.	-0.00173635	0.823529	0.947368
Complex Lipids	RF	PE(P-18:0/22:4(7Z,10Z,13Z,16Z))	-0.00173672	0.901961	0.965035
Complex Lipids	RF	PC.p.40.4.or.PC.o.40.5.	-0.0017392	0.862745	0.956522
Complex Lipids	RF	PC.33.0.	-0.0017451	0.901961	0.965035
Complex Lipids	RF	PC.32.0.	-0.00178579	0.941176	0.969697
Complex Lipids	RF	PC.36.3.B.	-0.00179911	0.901961	0.965035
Complex Lipids	RF	LPC.20.4.	-0.00184841	0.862745	0.956522
Complex Lipids	RF	Ceramide.d34.0.	-0.00190939	0.843137	0.955556
Complex Lipids	RF	N-(Heneicosanoyl)-4E,14Z-sphingadienine-1-phosphocholine	-0.00208758	0.941176	0.969697
Complex Lipids	RF	N-(Pentacosanoyl)-sphing-4-enine	-0.00219413	0.901961	0.965035
Complex Lipids	RF	SM.d40.0.	-0.00224646	0.941176	0.969697
Complex Lipids	RF	1-Myristoyl-sn-glycero-3-phosphocholine	-0.00228611	0.862745	0.956522
Complex Lipids	RF	PC.p.36.4.or.PC.o.36.5.	-0.00239405	0.803922	0.947368
Complex Lipids	RF	GlcCer.d38.1.	-0.00256472	0.980392	0.990099
Complex Lipids	RF	Acylcarnitine.C10.0.	-0.00260424	0.901961	0.965035
Complex Lipids	RF	PC(P-18:0/20:4(5Z,8Z,11Z,14Z))	-0.00267487	0.882353	0.964286
Complex Lipids	RF	Cer(d18:1/24:1(15Z))	-0.00267583	1	1
Complex Lipids	RF	[(E)-3-Hydroxy-2-(octadecanoylamino)octadec-4-enyl] 2-(trimethylazaniumyl)ethyl phosphate	-0.0028077	0.960784	0.976744
Complex Lipids	RF	LPE.18.2.	-0.00285794	0.921569	0.969697
Complex Lipids	RF	SM.d43.2.	-0.00301838	0.941176	0.969697
Complex Lipids	RF	LPC.o.16.0.	-0.00305968	0.960784	0.976744
Complex Lipids	RF	SM.d37.1.	-0.0031558	0.960784	0.976744
Complex Lipids	RF	C17 Sphingosine	-0.00316972	0.960784	0.976744
Complex Lipids	RF	LPC.15.0.	-0.00360218	1	1
Complex Lipids	RF	PC.40.7.	-0.00374328	1	1
Complex Lipids	RF	PC.40.4.	-0.00414429	0.980392	0.990099
Complex Lipids	RF	SM (d42:2) B	-0.00415819	0.941176	0.969697
Complex Lipids	SVM	1_CE.22.1.iSTD	0.114308	0.891965	0.9626
Complex Lipids	SVM	N-Tetracosanoyl-C17-sphingosine	0.691609	0.471373	0.690144
Complex Lipids	SVM	1_Ceramide.d18.1.17.0.iSTD	0.0749809	0.946265	0.975082
Complex Lipids	SVM	Cholesterol-d7	-0.0762512	0.939602	0.975082
Complex Lipids	SVM	12-[(Cyclohexylcarbamoyl)amino]dodecanoic acid	0.0780823	0.948814	0.975082
Complex Lipids	SVM	12-[(Cyclohexylcarbamoyl)amino]dodecanoic acid	0.734979	0.346627	0.623788
Complex Lipids	SVM	1_DG.12.0.12.0.0.0.iSTD	0.786079	0.469267	0.690144
Complex Lipids	SVM	1_FA.16.0.d3.iSTD	0.164402	0.886114	0.9626
Complex Lipids	SVM	1_LPC.17.0.iSTD	1.53496	0.0533117	0.258943
Complex Lipids	SVM	1_LPE.17.1.iSTD	1.50679	0.115447	0.3723
Complex Lipids	SVM	1_MAG.17.0.0.0.0.0.iSTD	0.0359721	0.973974	0.993454
Complex Lipids	SVM	1-Heptadecanoyl-rac-glycerol	1.03545	0.215168	0.495048
Complex Lipids	SVM	1-Dodecanoyl-sn-glycero-3-phosphocholine	0.990203	0.356017	0.6261
Complex Lipids	SVM	1_PC.25.0.iSTD	1.23054	0.204602	0.481686
Complex Lipids	SVM	1_PE.17.0.17.0.iSTD	0.543493	0.639564	0.799592
Complex Lipids	SVM	1_PG.17.0.17.0.iSTD	1.01776	0.164684	0.428336
Complex Lipids	SVM	1_SM.d18.1.17.0.iSTD	-2.0238	0.158911	0.42153
Complex Lipids	SVM	1_SM.d35.1.iSTD	-0.806073	0.475886	0.690148
Complex Lipids	SVM	C17 Sphingosine	2.71501	0.0227343	0.165635
Complex Lipids	SVM	1_TG.17.0.17.1.17.0.d5.iSTD	0.525084	0.474305	0.690148
Complex Lipids	SVM	Acylcarnitine.C10.0.	-2.46772	0.370286	0.634282
Complex Lipids	SVM	Acylcarnitine.C10.1.	-0.521983	0.799771	0.92351
Complex Lipids	SVM	Dodecanoylcarnitine	-2.35136	0.345991	0.623788
Complex Lipids	SVM	(5Z,8Z)-Tetradecadienoylcarnitine	-1.32095	0.586303	0.750664
Complex Lipids	SVM	Acylcarnitine.C16.0.	1.50767	0.322429	0.605296
Complex Lipids	SVM	Acylcarnitine.C18.0.	-0.363797	0.853997	0.943405
Complex Lipids	SVM	Acylcarnitine.C18.1.	1.14179	0.522228	0.727189
Complex Lipids	SVM	Acylcarnitine.C18.2.	-0.00959399	0.995558	0.997316
Complex Lipids	SVM	CE.18.1.	3.02326	0.0356762	0.209941
Complex Lipids	SVM	CE.18.2.	3.38553	0.0742336	0.301715
Complex Lipids	SVM	20:3 Cholesteryl ester	2.98767	0.105843	0.352225
Complex Lipids	SVM	CE.20.5.	1.78756	0.303936	0.577668
Complex Lipids	SVM	CE.22.6.	4.27473	0.0023158	0.0838903
Complex Lipids	SVM	N-Tricosanoylsphingosine	-1.42556	0.298204	0.575636
Complex Lipids	SVM	Cer(d18:1/14:0)	-4.03496	0.252698	0.526195
Complex Lipids	SVM	Ceramide.d34.0.	-0.00832846	0.997316	0.997316
Complex Lipids	SVM	Ceramide.d34.1.	-1.75481	0.155397	0.420811
Complex Lipids	SVM	Ceramide.d36.1.	-3.39653	0.0721672	0.301715
Complex Lipids	SVM	Ceramide.d38.1.	-2.0111	0.225059	0.503217
Complex Lipids	SVM	N-(Tricosanoyl)-hexadecasphing-4-enine	-0.130011	0.939227	0.975082
Complex Lipids	SVM	Ceramide.d40.0.	0.693863	0.68666	0.830506
Complex Lipids	SVM	Ceramide.d40.1.	-0.82368	0.555576	0.736754
Complex Lipids	SVM	Ceramide.d41.1.	-1.65983	0.175246	0.435977
Complex Lipids	SVM	Ceramide.d42.0.	-0.63005	0.751013	0.880498
Complex Lipids	SVM	Ceramide.d42.1.	-1.47267	0.257939	0.526195
Complex Lipids	SVM	Ceramide.d42.2.	-1.56224	0.335277	0.615874
Complex Lipids	SVM	Ceramide.d42.2.A.	-2.3063	0.0818784	0.313185
Complex Lipids	SVM	Cer(d18:1/24:1(15Z))	7.24127	0.00585749	0.0943364
Complex Lipids	SVM	N-(Pentacosanoyl)-sphing-4-enine	-1.71498	0.53818	0.731924
Complex Lipids	SVM	N-[(E)-1,3-Dihydroxyicos-4-en-2-yl]tetracosanamide	-4.38028	0.024847	0.172799
Complex Lipids	SVM	Cholesterol	-0.113154	0.809135	0.925743
Complex Lipids	SVM	1-Palmitoyl-2-oleoyl-sn-glycerol	-0.415785	0.774339	0.900941
Complex Lipids	SVM	DG.34.2.	-2.04563	0.136505	0.39628
Complex Lipids	SVM	Diacylglycerol	-1.01923	0.494211	0.709993
Complex Lipids	SVM	DG.36.3.	-2.37974	0.0689995	0.301626
Complex Lipids	SVM	DG.38.5.	-2.84536	0.0485423	0.243507
Complex Lipids	SVM	DG.38.6.	-4.8181	0.00240462	0.0838903
Complex Lipids	SVM	lauric acid	-1.06316	0.747089	0.880498
Complex Lipids	SVM	myristic acid	-1.91512	0.297939	0.575636
Complex Lipids	SVM	5Z-Tetradecenoic acid	-2.18281	0.271862	0.543724
Complex Lipids	SVM	FA (15:0) (pentadecylic acid)	-2.00826	0.172694	0.435622
Complex Lipids	SVM	FA.15.1.	-4.6014	0.0783017	0.30521
Complex Lipids	SVM	FA (16:1) (palmitoleic acid)	-3.88772	0.0452758	0.23775
Complex Lipids	SVM	heptadecenoic acid) (heptadecenoic acid)	-3.98768	0.010835	0.131046
Complex Lipids	SVM	FA (18:1) (oleic acid)	-4.85012	0.0218896	0.163477
Complex Lipids	SVM	FA (18:2) (linoleic acid)	-3.92962	0.0764084	0.303649
Complex Lipids	SVM	Alpha-Linolenic Acid	-2.40441	0.337898	0.615874
Complex Lipids	SVM	FA.20.1.eicosenoic.acid	-4.55252	0.0212409	0.163477
Complex Lipids	SVM	eicosadienoic acid	-5.98809	0.0032379	0.0838903
Complex Lipids	SVM	eicosatrienoic acid	2.93779	0.373319	0.634282
Complex Lipids	SVM	homo-gamma-linolenic acid	-4.20487	0.00495303	0.0891545
Complex Lipids	SVM	arachidonic acid	-4.49744	0.00453691	0.0867685
Complex Lipids	SVM	eicosapentaenoic acid	-3.23214	0.0873545	0.31822
Complex Lipids	SVM	(10E,13E,16E,19E)-Docosa-10,13,16,19-tetraenoic acid	-5.88798	0.00175665	0.0838903
Complex Lipids	SVM	docosahexaenoic acid	-2.54793	0.135154	0.39628
Complex Lipids	SVM	FA (24:1) (nervonic acid)	-1.23025	0.397145	0.644982
Complex Lipids	SVM	XGal.Gal.Cerd18.1.16.0.or.Lactosylceramided18.1.16.0.	1.38383	0.380607	0.636426
Complex Lipids	SVM	GlcCer.d38.1.	2.17893	0.509885	0.720422
Complex Lipids	SVM	GlcCer.d40.1.	3.86007	0.066841	0.296425
Complex Lipids	SVM	GlcCer.d41.1.	1.44488	0.407597	0.648903
Complex Lipids	SVM	GlcCer.d42.1.	3.0109	0.129787	0.39628
Complex Lipids	SVM	GlcCer.d42.2.	2.65297	0.159796	0.42153
Complex Lipids	SVM	GlcCerd14.14E.20.02OH.	-4.11279	0.0280753	0.179939
Complex Lipids	SVM	1-Myristoyl-sn-glycero-3-phosphocholine	6.76681	0.0197225	0.158818
Complex Lipids	SVM	LPC.15.0.	5.10842	0.0184173	0.152316
Complex Lipids	SVM	LPC (16:0)	4.4039	0.00999844	0.131046
Complex Lipids	SVM	LPC (16:1)	0.591846	0.726405	0.86155
Complex Lipids	SVM	[3-[(Z)-Heptadec-9-enoyl]oxy-2-hydroxypropyl] 2-(trimethylazaniumyl)ethyl phosphate	0.71863	0.788974	0.914493
Complex Lipids	SVM	LPC.18.0.	3.95987	0.0219037	0.163477
Complex Lipids	SVM	LPC (18:0) A	4.46257	0.00363768	0.0838903
Complex Lipids	SVM	LPC (18:0) B	3.61925	0.016663	0.147582
Complex Lipids	SVM	LPC (18:1)	3.42663	0.0244926	0.172799
Complex Lipids	SVM	1-(9Z,12Z-Octadecadienoyl)-sn-glycero-3-phosphocholine	2.95886	0.132223	0.39628
Complex Lipids	SVM	LPC.18.3.	2.53583	0.173679	0.435622
Complex Lipids	SVM	(2-Hydroxy-3-icosanoyloxypropyl) 2-(trimethylazaniumyl)ethyl phosphate	4.07361	0.00584961	0.0943364
Complex Lipids	SVM	LPC.20.1.	1.31242	0.643572	0.799693
Complex Lipids	SVM	LPC.20.2.	2.57692	0.0787961	0.30521
Complex Lipids	SVM	LPC.20.3.	3.82943	0.027073	0.179939
Complex Lipids	SVM	LPC.20.4.	2.08423	0.257559	0.526195
Complex Lipids	SVM	LPC.20.5.	2.0172	0.367034	0.634282
Complex Lipids	SVM	LPC.22.5.	3.24293	0.0997129	0.350958
Complex Lipids	SVM	LPC.22.6.	1.41018	0.50915	0.720422
Complex Lipids	SVM	LPC.o.16.0.	3.00254	0.146559	0.415251
Complex Lipids	SVM	1-(1Z-Hexadecenyl)-sn-glycero-3-phosphocholine	4.09908	0.00668682	0.0974365
Complex Lipids	SVM	1-Octadecanoyl-sn-glycero-3-phosphocholine	4.01168	0.0153303	0.147582
Complex Lipids	SVM	LPE.16.0.	2.43772	0.15489	0.420811
Complex Lipids	SVM	LPE.18.2.	1.25654	0.420378	0.650949
Complex Lipids	SVM	LPE.20.4.	0.894649	0.592454	0.755378
Complex Lipids	SVM	LPE.22.6.	1.38717	0.435296	0.652943
Complex Lipids	SVM	1-Hexadecanoyl-2-nonanoyl-sn-glycero-3-phosphocholine	-2.5721	0.398394	0.644982
Complex Lipids	SVM	1,2-Dimyristoyl-sn-glycero-3-phosphocholine	1.7529	0.557523	0.736754
Complex Lipids	SVM	PC.30.0.	2.06853	0.253378	0.526195
Complex Lipids	SVM	PC.31.0.	3.09112	0.0334628	0.208972
Complex Lipids	SVM	PC.32.0.	-0.0121299	0.992079	0.997316
Complex Lipids	SVM	PC.32.1.	1.444	0.429664	0.652943
Complex Lipids	SVM	PC (32:2)	1.8949	0.338127	0.615874
Complex Lipids	SVM	PC.33.0.	-0.74996	0.609301	0.770438
Complex Lipids	SVM	PC (33:1)	5.70628	0.000147843	0.038556
Complex Lipids	SVM	PC.33.2.	3.32577	0.0738285	0.301715
Complex Lipids	SVM	PC.34.0.	0.189416	0.768388	0.89743
Complex Lipids	SVM	PC.34.1.	1.66009	0.111095	0.365538
Complex Lipids	SVM	PC.34.2.	1.50454	0.182947	0.447854
Complex Lipids	SVM	PC.34.3.	0.335256	0.845395	0.942794
Complex Lipids	SVM	PC.34.4.	2.01958	0.289129	0.567138
Complex Lipids	SVM	PC (35:1)	-2.33544	0.388233	0.642159
Complex Lipids	SVM	PC (35:2)	9.90031	0.0065795	0.0974365
Complex Lipids	SVM	PC.35.3.	2.22371	0.179171	0.442148
Complex Lipids	SVM	PC.35.4.	3.0413	0.0173626	0.147582
Complex Lipids	SVM	1-Steroyl-2-oleoylphosphatidylcholine	5.41005	0.00383812	0.0838903
Complex Lipids	SVM	PC.36.2.	1.71112	0.0510759	0.252084
Complex Lipids	SVM	PC.36.3.B.	1.26736	0.262413	0.531777
Complex Lipids	SVM	PC (36:4) A	1.45138	0.447546	0.667917
Complex Lipids	SVM	PC.36.4.B.	0.621267	0.582637	0.750664
Complex Lipids	SVM	PC.36.4.C.	1.27712	0.250655	0.526195
Complex Lipids	SVM	PC.36.5.A.	0.775737	0.815944	0.925743
Complex Lipids	SVM	PC.36.5.B.	1.57024	0.400479	0.644982
Complex Lipids	SVM	PC.36.6.	2.65123	0.0743613	0.301715
Complex Lipids	SVM	PC (37:2)	1.93595	0.254542	0.526195
Complex Lipids	SVM	1-(9Z,12Z,15Z-Octadecatrienoyl)-2-nonadecanoyl-glycero-3-phosphocholine	-0.0458025	0.990262	0.997316
Complex Lipids	SVM	PC (37:4)	0.7585	0.647273	0.799693
Complex Lipids	SVM	PC.37.5	1.56544	0.172922	0.435622
Complex Lipids	SVM	PC.37.6.	5.62648	0.000524193	0.0533977
Complex Lipids	SVM	PC.38.2.	1.38839	0.353424	0.625131
Complex Lipids	SVM	PC.38.3.	3.40505	0.0373677	0.215745
Complex Lipids	SVM	PC (38:4) A	3.2327	0.149091	0.418301
Complex Lipids	SVM	PC.38.4.A.	0.423194	0.812045	0.925743
Complex Lipids	SVM	PC.38.4.B	0.48972	0.897725	0.963874
Complex Lipids	SVM	PC.38.5.A.	1.92378	0.167029	0.429503
Complex Lipids	SVM	PC.38.5.B.	0.267416	0.867642	0.951607
Complex Lipids	SVM	PC.38.6.	2.85407	0.0282257	0.179939
Complex Lipids	SVM	PC.38.6.A.	2.74665	0.0165724	0.147582
Complex Lipids	SVM	PC.39.6.	4.13299	0.0133019	0.140358
Complex Lipids	SVM	PC.40.4.	2.84291	0.211573	0.490465
Complex Lipids	SVM	PC(o-20:1(11Z)/20:4(8Z,11Z,14Z,17Z))	3.20217	0.0347394	0.209941
Complex Lipids	SVM	PC.40.5.B.	3.11585	0.209118	0.488475
Complex Lipids	SVM	PC.40.6.A.	3.97987	0.012213	0.133471
Complex Lipids	SVM	PC (40:6)	3.53975	0.0168245	0.147582
Complex Lipids	SVM	PC.40.7.	2.28924	0.365137	0.634282
Complex Lipids	SVM	PC.40.8.	1.26999	0.372088	0.634282
Complex Lipids	SVM	PC(20:0/22:5(7Z,10Z,13Z,16Z,19Z))	7.48893	0.010684	0.131046
Complex Lipids	SVM	[(2R)-2-[(4E,7E,10E,13E,16E,19E)-Docosa-4,7,10,13,16,19-hexaenoyl]oxy-3-[(E)-icos-1-enoxy]propyl] 2-(trimethylazaniumyl)ethyl phosphate	10.9102	0.0100919	0.131046
Complex Lipids	SVM	PC.o.32.0.	3.369	0.229428	0.505072
Complex Lipids	SVM	PC.o.34.0.	-1.13194	0.510887	0.720422
Complex Lipids	SVM	1-(1Z-Hexadecenyl)-2-hexadecanoyl-glycero-3-phosphocholine	2.36233	0.225175	0.503217
Complex Lipids	SVM	PC.p.34.0.or.PC.o.34.1.	1.74355	0.134266	0.39628
Complex Lipids	SVM	PC.p.34.1.or.PC.o.34.2.A.	-1.0208	0.556861	0.736754
Complex Lipids	SVM	PC.p.34.1.or.PC.o.34.2.B.	1.42926	0.124189	0.391771
Complex Lipids	SVM	PC.p.34.2.or.PC.o.34.3.	-1.34153	0.640196	0.799592
Complex Lipids	SVM	PC.p.36.1.or.PC.o.36.2.A	-3.61883	0.399555	0.644982
Complex Lipids	SVM	PC.p.36.1.or.PC.o.36.2.B	2.61217	0.37518	0.634282
Complex Lipids	SVM	PC.p.36.2.or.PC.o.36.3.	1.69389	0.624155	0.785973
Complex Lipids	SVM	PC.p.36.3.or.PC.o.36.4.	-0.333666	0.846054	0.942794
Complex Lipids	SVM	PC.p.36.4.or.PC.o.36.5.	1.14664	0.424959	0.652943
Complex Lipids	SVM	PC(P-16:0/22:2(13Z,16Z))	1.94845	0.449643	0.667917
Complex Lipids	SVM	PC.p.38.3.or.PC.o.38.4.	-1.57267	0.328431	0.612805
Complex Lipids	SVM	PC.p.38.4.or.PC.o.38.5.A.	1.12234	0.514918	0.722774
Complex Lipids	SVM	PC(P-18:0/20:4(5Z,8Z,11Z,14Z))	0.0567567	0.977359	0.993594
Complex Lipids	SVM	PC.p.38.5.or.PC.o.38.6.	7.78238	0.0118962	0.133471
Complex Lipids	SVM	PC.p.38.5.or.PC.o.38.6.A	1.01501	0.506056	0.720422
Complex Lipids	SVM	PC.p.38.5.or.PC.o.38.6.B	1.72703	0.284083	0.564477
Complex Lipids	SVM	PC.p.38.6.or.PCo.38.7	2.06025	0.15037	0.418301
Complex Lipids	SVM	PC.p.40.3.or.PC.o.40.4.	1.16905	0.554237	0.736754
Complex Lipids	SVM	PC.p.40.4.or.PC.o.40.5.	0.8702	0.708516	0.847055
Complex Lipids	SVM	PC.p.40.5.or.PC.o.40.6.	-0.385093	0.822883	0.925743
Complex Lipids	SVM	PC.p.40.6.or.PC.o.40.7.A.	2.75872	0.139565	0.39913
Complex Lipids	SVM	PC (p-40:6) or PC (o-40:7)	0.8703	0.536421	0.731924
Complex Lipids	SVM	PC.p.40.7.or.PC.o.40.8.	2.83533	0.0271938	0.179939
Complex Lipids	SVM	PC.p.42.3.or.PC.o.42.4.	4.43164	0.00354595	0.0838903
Complex Lipids	SVM	1-(1Z-Eicosenyl)-2-(7Z,10Z,13Z,16Z-docosatetraenoyl)-glycero-3-phosphocholine	5.73815	0.000906203	0.0554596
Complex Lipids	SVM	PC.p.42.5.or.PC.o.42.6.	6.54097	0.0173427	0.147582
Complex Lipids	SVM	PC(o-22:2(13Z,16Z)/22:3(10Z,13Z,16Z))	6.04	0.000252	0.038556
Complex Lipids	SVM	PC.p.44.5.or.PC.o.44.6.	7.75761	0.00292277	0.0838903
Complex Lipids	SVM	PE.34.1.	-1.54094	0.421202	0.650949
Complex Lipids	SVM	PE.34.2.	-1.55088	0.409275	0.648903
Complex Lipids	SVM	PE.36.1.	1.60724	0.127385	0.394813
Complex Lipids	SVM	PE.36.2.	-2.44468	0.165175	0.428336
Complex Lipids	SVM	PE.36.4.	-1.62198	0.527569	0.727189
Complex Lipids	SVM	1-Eicosanoyl-2-(9Z,12Z-octadecadienoyl)-sn-glycero-3-phosphoethanolamine	1.10527	0.235614	0.514985
Complex Lipids	SVM	PE.38.4.	-3.67486	0.0844858	0.313711
Complex Lipids	SVM	PE.38.4.A.	3.40656	0.378929	0.636426
Complex Lipids	SVM	PE.38.4.B.	-1.80964	0.348587	0.623788
Complex Lipids	SVM	PE (38:6)	-1.1706	0.574602	0.745035
Complex Lipids	SVM	PE.p.34.1.or.PE.o.34.2.	0.943898	0.648117	0.799693
Complex Lipids	SVM	PE.p.34.2.or.PE.o.34.3.	1.78318	0.269527	0.5426
Complex Lipids	SVM	PE.p.36.1.or.PE.o.36.2.	-1.27784	0.661039	0.805889
Complex Lipids	SVM	PE.p.36.2.or.PE.o.36.3.	-1.8931	0.299105	0.575636
Complex Lipids	SVM	PE.p.36.4.or.PE.o.36.5.	1.3603	0.434049	0.652943
Complex Lipids	SVM	PE.p.36.4.pr.PEo.36.5	1.03649	0.534101	0.731924
Complex Lipids	SVM	PE.p.36.5.or.PE.o.36.6.	3.24125	0.13323	0.39628
Complex Lipids	SVM	PE(P-18:0/20:3(8Z,11Z,14Z))	-1.91535	0.488442	0.705015
Complex Lipids	SVM	PE.p.38.4.or.PE.o.38.5.	-2.0287	0.249843	0.526195
Complex Lipids	SVM	PE.p.38.5.or.PE.o.38.6.	0.305869	0.847979	0.942794
Complex Lipids	SVM	PE(P-18:0/22:4(7Z,10Z,13Z,16Z))	-2.27395	0.318397	0.601416
Complex Lipids	SVM	1-(1Z-Eicosenyl)-2-(5Z,8Z,11Z,14Z,17Z-eicosapentaenoyl)-glycero-3-phosphoethanolamine	-4.71925	0.00291755	0.0838903
Complex Lipids	SVM	PE.p.40.7.or.PE.o.40.8.	2.75405	0.0737929	0.301715
Complex Lipids	SVM	[(E)-2-(Dodecanoylamino)-3-hydroxyoctadec-4-enyl] 2-(trimethylazaniumyl)ethyl phosphate	3.36807	0.352788	0.625131
Complex Lipids	SVM	SM.d32.1.	-0.144763	0.938749	0.975082
Complex Lipids	SVM	N-(Tetradecanoyl)-4E,14Z-sphingadienine-1-phosphocholine	2.66467	0.0565266	0.26611
Complex Lipids	SVM	SM.d33.1.	0.106007	0.95055	0.975082
Complex Lipids	SVM	SM.d34.0.	0.915848	0.525594	0.727189
Complex Lipids	SVM	SM.d34.1.	-0.278975	0.850363	0.942794
Complex Lipids	SVM	SM.d34.2.	0.866905	0.557431	0.736754
Complex Lipids	SVM	N-(Octadecanoyl)-sphinganine-1-phosphocholine	0.558177	0.821711	0.925743
Complex Lipids	SVM	[(E)-3-Hydroxy-2-(octadecanoylamino)octadec-4-enyl] 2-(trimethylazaniumyl)ethyl phosphate	-3.00496	0.0595027	0.271759
Complex Lipids	SVM	SM.d36.2.	-1.28686	0.385115	0.640464
Complex Lipids	SVM	N-(9Z-Octadecenoyl)-4E,14Z-sphingadienine-1-phosphocholine	0.43952	0.750485	0.880498
Complex Lipids	SVM	SM.d37.1.	0.33826	0.934295	0.975082
Complex Lipids	SVM	SM.d38.1.	0.981172	0.558966	0.736754
Complex Lipids	SVM	SM.d38.2.	0.535592	0.708647	0.847055
Complex Lipids	SVM	SM.d39.1.	1.82105	0.224775	0.503217
Complex Lipids	SVM	N-(Heneicosanoyl)-4E,14Z-sphingadienine-1-phosphocholine	8.50104	0.0464369	0.23775
Complex Lipids	SVM	SM.d40.0.	5.05617	0.0466176	0.23775
Complex Lipids	SVM	SM.d40.1.	2.4953	0.0562149	0.26611
Complex Lipids	SVM	SM.d40.2.A	-2.10282	0.524534	0.727189
Complex Lipids	SVM	SM.d40.2.A.	-5.48323	0.197139	0.471285
Complex Lipids	SVM	SM.d40.2.B	3.25793	0.035175	0.209941
Complex Lipids	SVM	SM (d40:2) A	1.75856	0.100929	0.350958
Complex Lipids	SVM	SM.d41.1.	1.01654	0.433245	0.652943
Complex Lipids	SVM	SM.d41.2.	1.53617	0.365702	0.634282
Complex Lipids	SVM	SM.d42.1.	1.98335	0.105625	0.352225
Complex Lipids	SVM	SM (d42:2) A	0.186979	0.901884	0.964953
Complex Lipids	SVM	SM.d42.2.A.	-1.10085	0.405362	0.648903
Complex Lipids	SVM	SM (d42:2) B	-0.296114	0.952776	0.975082
Complex Lipids	SVM	SM.d42.2.B.	0.398743	0.858177	0.944612
Complex Lipids	SVM	SM.d42.3.	-0.853432	0.585447	0.750664
Complex Lipids	SVM	N-(15Z-Tetracosenoyl)-nonadecasphinganine-1-phosphocholine	-2.125	0.394731	0.644982
Complex Lipids	SVM	SM.d43.2.	3.00475	0.338126	0.615874
Complex Lipids	SVM	TG.14.0.14.0.14.0.	-3.25759	0.100196	0.350958
Complex Lipids	SVM	TG.44.1.	-0.7747	0.701086	0.844616
Complex Lipids	SVM	TG.46.0.	-0.752622	0.666931	0.809845
Complex Lipids	SVM	TG.46.1.	-0.162394	0.926135	0.975082
Complex Lipids	SVM	TG.46.2.	-0.24658	0.883835	0.9626
Complex Lipids	SVM	TG(14:0/14:0/18:3(6Z,9Z,12Z))	-2.31885	0.302389	0.577668
Complex Lipids	SVM	TG.48.0.	-0.771148	0.654064	0.803789
Complex Lipids	SVM	TG.48.1.	-0.36368	0.821057	0.925743
Complex Lipids	SVM	TG.48.3.	-0.88576	0.568727	0.740555
Complex Lipids	SVM	TG.48.4.	-0.662958	0.725279	0.86155
Complex Lipids	SVM	1,2-Dihexadecanoyl-3-heptadecanoyl-sn-glycerol	-1.49188	0.427206	0.652943
Complex Lipids	SVM	TG.49.1.	-0.208486	0.893393	0.9626
Complex Lipids	SVM	TG.49.2.	1.11268	0.603567	0.766354
Complex Lipids	SVM	TG.49.3.	-0.0893579	0.948299	0.975082
Complex Lipids	SVM	TG.50.0.	-1.97591	0.227247	0.503896
Complex Lipids	SVM	TG.50.1.	-1.10334	0.467856	0.690144
Complex Lipids	SVM	TG.50.2.	-0.786154	0.560992	0.736754
Complex Lipids	SVM	TG.50.4.	-1.47608	0.252947	0.526195
Complex Lipids	SVM	TG.50.5.	-0.982781	0.565402	0.739372
Complex Lipids	SVM	TG (51:1)	0.258771	0.9319	0.975082
Complex Lipids	SVM	TG.51.2.	-0.661532	0.658664	0.805889
Complex Lipids	SVM	TG.51.3.	-1.12906	0.417539	0.650949
Complex Lipids	SVM	TG.51.4.	-3.40005	0.137273	0.39628
Complex Lipids	SVM	TG.52.0.	-2.32489	0.105898	0.352225
Complex Lipids	SVM	TG.52.1.	-2.18549	0.127734	0.394813
Complex Lipids	SVM	TG.52.3.	-1.86051	0.104697	0.352225
Complex Lipids	SVM	TG.52.5.A	-2.71021	0.0850915	0.313711
Complex Lipids	SVM	TG.52.6.	-2.14366	0.241845	0.524854
Complex Lipids	SVM	1-(9Z,12Z-Heptadecadienoyl)-2,3-dioctadecanoyl-sn-glycerol	-1.27017	0.416767	0.650949
Complex Lipids	SVM	TG.53.3.	-2.05523	0.157158	0.42153
Complex Lipids	SVM	TG.53.4.	-2.43916	0.0605416	0.272437
Complex Lipids	SVM	TG.53.5.	-4.1139	0.0139729	0.142524
Complex Lipids	SVM	Tristearin	-2.58815	0.0842273	0.313711
Complex Lipids	SVM	TG.54.1.	-2.76779	0.0384268	0.217752
Complex Lipids	SVM	TG.54.2.	-2.53698	0.0749357	0.301715
Complex Lipids	SVM	TG.54.3.	-1.88652	0.190343	0.460611
Complex Lipids	SVM	TG.54.4.	-2.13977	0.115895	0.3723
Complex Lipids	SVM	TG (54:5)	-4.40195	0.0593073	0.271759
Complex Lipids	SVM	TG.54.6.A.	-2.94923	0.191168	0.460611
Complex Lipids	SVM	TG.54.7	-1.97682	0.415343	0.650949
Complex Lipids	SVM	TG.56.1.	-2.05102	0.288978	0.567138
Complex Lipids	SVM	TG.56.2.	-2.55244	0.1168	0.3723
Complex Lipids	SVM	TG.56.3.	-2.96913	0.0423186	0.227184
Complex Lipids	SVM	TG.56.4.	-2.95432	0.0419478	0.227184
Complex Lipids	SVM	TG.56.5.	-0.0410255	0.980977	0.99397
Complex Lipids	SVM	TG.56.6.	-1.38203	0.204638	0.481686
Complex Lipids	SVM	TG.56.8.A	-5.98975	0.000698009	0.0533977
Complex Lipids	SVM	TG (56:8)	-1.11889	0.559084	0.736754
Complex Lipids	SVM	TG (58:10)	-0.384667	0.892206	0.9626
Complex Lipids	SVM	TG.58.10.	-3.84067	0.0398631	0.221784
Complex Lipids	SVM	TG (58:2)	-2.59267	0.254342	0.526195
Complex Lipids	SVM	TG.58.6.	-0.141441	0.928758	0.975082
Complex Lipids	SVM	TG.58.8.	-0.163995	0.920522	0.975082
Complex Lipids	SVM	TG.58.9.	-2.03587	0.225296	0.503217
Complex Lipids	SVM	TG.59.2.	-0.718608	0.819249	0.925743
Complex Lipids	SVM	TG.60.12	-3.95054	0.095125	0.34245
Complex Lipids	SVM	TG.60.2.	-3.08344	0.151937	0.418853
Complex Lipids	SVM	1,2-Dieicosanoyl-3-(8Z,11Z,14Z-eicosatrienoyl)-sn-glycerol	-4.73505	0.0111346	0.131046
Complex Lipids	SVM	1-Eicosanoyl-2,3-di-(11Z,14Z-eicosadienoyl)-sn-glycerol	-6.79822	0.00446856	0.0867685
Lipid Mediators	GLM	6-Keto-PGF1alpha	-0.0646331	0.162369	0.611271
Lipid Mediators	GLM	15-deoxy-PGJ2	-0.0180008	0.523983	0.876872
Lipid Mediators	GLM	11-HETE	-0.0755671	0.397016	0.786751
Lipid Mediators	GLM	9,12,13-TriHOME	-0.0134329	0.884713	0.976235
Lipid Mediators	GLM	9,10-e-DiHO	0.0897273	0.345553	0.7626
Lipid Mediators	GLM	12,13-DiHOME	0.117593	0.26492	0.73717
Lipid Mediators	GLM	9,10-DiHOME	0.0281767	0.801433	0.965277
Lipid Mediators	GLM	15,16-DiHODE	0.0563665	0.653566	0.929515
Lipid Mediators	GLM	12,13-DiHODE	0.00494393	0.941451	0.987752
Lipid Mediators	GLM	9,10-DiHODE	-0.0216475	0.804676	0.965277
Lipid Mediators	GLM	14,15-DiHETrE	-0.0618439	0.333934	0.7626
Lipid Mediators	GLM	11,12-DiHETrE	-0.0471177	0.455028	0.808939
Lipid Mediators	GLM	8,9-DiHETrE	-0.074476	0.148044	0.611271
Lipid Mediators	GLM	5,6-DiHETrE	-0.0626995	0.259393	0.73717
Lipid Mediators	GLM	14,15-DiHETE	-0.0373937	0.621673	0.904251
Lipid Mediators	GLM	19,20-DiHDPA	-0.13125	0.137442	0.611271
Lipid Mediators	GLM	13-HODE	0.0183628	0.871944	0.976235
Lipid Mediators	GLM	9-HODE	0.000680216	0.995146	0.995146
Lipid Mediators	GLM	13-HOTE	-0.00998833	0.924693	0.986339
Lipid Mediators	GLM	15-HETE	-0.128735	0.129774	0.611271
Lipid Mediators	GLM	12-HETE	-0.151436	0.209805	0.706711
Lipid Mediators	GLM	9-HETE	-0.0465354	0.605925	0.904251
Lipid Mediators	GLM	8-HETE	-0.0517297	0.540841	0.876872
Lipid Mediators	GLM	5-HETE	-0.0832039	0.387049	0.786751
Lipid Mediators	GLM	15-HEPE	-0.130248	0.0589712	0.611271
Lipid Mediators	GLM	12-HEPE	-0.122976	0.0933408	0.611271
Lipid Mediators	GLM	9-HEPE	-0.0383409	0.576021	0.899155
Lipid Mediators	GLM	5-HEPE	-0.138644	0.0700245	0.611271
Lipid Mediators	GLM	17-HDoHE	-0.109236	0.309653	0.7626
Lipid Mediators	GLM	14-HDoHE	-0.121238	0.238963	0.72827
Lipid Mediators	GLM	4-HDoHE	-0.0912975	0.319739	0.7626
Lipid Mediators	GLM	9,10-EpO	-0.138533	0.119143	0.611271
Lipid Mediators	GLM	12,13-EpOME	0.0790427	0.426475	0.786751
Lipid Mediators	GLM	9,10-EpOME	-0.0116396	0.902456	0.978935
Lipid Mediators	GLM	15,16-EpODE	0.0201639	0.862405	0.976235
Lipid Mediators	GLM	alpha-12(13)-EpODE	-0.0214507	0.723997	0.965277
Lipid Mediators	GLM	9(10)-EpODE	-0.0485915	0.548045	0.876872
Lipid Mediators	GLM	14,15-EpETrE	-0.0222125	0.670226	0.932488
Lipid Mediators	GLM	11,12-EpETrE	-0.0373145	0.375634	0.786751
Lipid Mediators	GLM	12(13)Ep-9-KODE	0.135432	0.225424	0.721357
Lipid Mediators	GLM	13-KODE	0.0279542	0.790473	0.965277
Lipid Mediators	GLM	9-KODE	0.151404	0.18463	0.656461
Lipid Mediators	GLM	5-KETE	-0.0277344	0.547069	0.876872
Lipid Mediators	GLM	10-Nitrooleate	0.0312135	0.77289	0.965277
Lipid Mediators	GLM	linoleic acid	-0.103755	0.0454925	0.582304
Lipid Mediators	GLM	ALA	-0.0950348	0.138632	0.611271
Lipid Mediators	GLM	arachidonic acid	-0.146569	0.00536064	0.343081
Lipid Mediators	GLM	EPA	-0.191718	0.0187915	0.456691
Lipid Mediators	GLM	DHA	-0.133455	0.0430622	0.582304
Lipid Mediators	GLM	N-oleoylethanolamide	-0.0802186	0.328138	0.7626
Lipid Mediators	GLM	Linolenoyl ethanolamide	-0.018264	0.814452	0.965277
Lipid Mediators	GLM	alpha-Linolenoyl ethanolamide	0.00681982	0.834985	0.971619
Lipid Mediators	GLM	Dihomo-Gamma-Linolenic Acid	0.00197484	0.960662	0.991651
Lipid Mediators	GLM	Anandamide	-0.0482322	0.430254	0.786751
Lipid Mediators	GLM	Adrenoyl-Ethanolamide	-0.00117366	0.985036	0.995146
Lipid Mediators	GLM	Cervonoyl-Ethanolamide	-0.0255345	0.713709	0.965277
Lipid Mediators	GLM	N-Oleoyl glycine	-0.135446	0.0979577	0.611271
Lipid Mediators	GLM	N-Arachidonoyl glycine	0.0190537	0.813198	0.965277
Lipid Mediators	GLM	2-Oleoylglycerol	-0.0680807	0.614732	0.904251
Lipid Mediators	GLM	1-Oleylglycerol	-0.135829	0.293273	0.7626
Lipid Mediators	GLM	2-Linoleoylglycerol	-0.208375	0.140753	0.611271
Lipid Mediators	GLM	alpha-Glyceryl linoleate	-0.107185	0.410782	0.786751
Lipid Mediators	GLM	2-Arachidonoylglycerol	-0.179778	0.155692	0.611271
Lipid Mediators	GLM	1-Arachidonoylglycerol	-0.283853	0.0214074	0.456691
Lipid Mediators	LASSO	1-Arachidonoylglycerol	0	1	1
Lipid Mediators	LASSO	alpha-Glyceryl linoleate	0	1	1
Lipid Mediators	LASSO	1-Oleylglycerol	0	1	1
Lipid Mediators	LASSO	10-Nitrooleate	0	1	1
Lipid Mediators	LASSO	11,12-DiHETrE	0	1	1
Lipid Mediators	LASSO	11-HETE	0	1	1
Lipid Mediators	LASSO	11,12-EpETrE	0	1	1
Lipid Mediators	LASSO	12,13-DiHODE	0	1	1
Lipid Mediators	LASSO	12,13-DiHOME	0	1	1
Lipid Mediators	LASSO	12-HEPE	0	1	1
Lipid Mediators	LASSO	12-HETE	0	1	1
Lipid Mediators	LASSO	12(13)Ep-9-KODE	0	1	1
Lipid Mediators	LASSO	alpha-12(13)-EpODE	0	1	1
Lipid Mediators	LASSO	12,13-EpOME	0	1	1
Lipid Mediators	LASSO	13-HODE	0	1	1
Lipid Mediators	LASSO	13-HOTE	0	1	1
Lipid Mediators	LASSO	13-KODE	0	1	1
Lipid Mediators	LASSO	14,15-DiHETE	0	1	1
Lipid Mediators	LASSO	14,15-DiHETrE	0	1	1
Lipid Mediators	LASSO	14-HDoHE	0	1	1
Lipid Mediators	LASSO	14,15-EpETrE	0	1	1
Lipid Mediators	LASSO	15,16-DiHODE	0	1	1
Lipid Mediators	LASSO	15-deoxy-PGJ2	0	1	1
Lipid Mediators	LASSO	15-HEPE	0	1	1
Lipid Mediators	LASSO	15-HETE	0	1	1
Lipid Mediators	LASSO	15,16-EpODE	0	1	1
Lipid Mediators	LASSO	17-HDoHE	0	1	1
Lipid Mediators	LASSO	19,20-DiHDPA	0	1	1
Lipid Mediators	LASSO	2-Arachidonoylglycerol	0	1	1
Lipid Mediators	LASSO	2-Linoleoylglycerol	0	1	1
Lipid Mediators	LASSO	2-Oleoylglycerol	0	1	1
Lipid Mediators	LASSO	4-HDoHE	0	1	1
Lipid Mediators	LASSO	5,6-DiHETrE	0	1	1
Lipid Mediators	LASSO	5-HEPE	0	1	1
Lipid Mediators	LASSO	5-HETE	0	1	1
Lipid Mediators	LASSO	5-KETE	0	1	1
Lipid Mediators	LASSO	6-Keto-PGF1alpha	0	1	1
Lipid Mediators	LASSO	8,9-DiHETrE	0	1	1
Lipid Mediators	LASSO	8-HETE	0	1	1
Lipid Mediators	LASSO	9,10-DiHODE	0	1	1
Lipid Mediators	LASSO	9,10-DiHOME	0	1	1
Lipid Mediators	LASSO	9,10-e-DiHO	0	1	1
Lipid Mediators	LASSO	9,10-EpO	0	1	1
Lipid Mediators	LASSO	9,12,13-TriHOME	0	1	1
Lipid Mediators	LASSO	9-HEPE	0	1	1
Lipid Mediators	LASSO	9-HETE	0	1	1
Lipid Mediators	LASSO	9-HODE	0	1	1
Lipid Mediators	LASSO	9-KODE	0	1	1
Lipid Mediators	LASSO	9(10)-EpODE	0	1	1
Lipid Mediators	LASSO	9,10-EpOME	0	1	1
Lipid Mediators	LASSO	arachidonic acid	0	1	1
Lipid Mediators	LASSO	Anandamide	0	1	1
Lipid Mediators	LASSO	ALA	0	1	1
Lipid Mediators	LASSO	alpha-Linolenoyl ethanolamide	0	1	1
Lipid Mediators	LASSO	Adrenoyl-Ethanolamide	0	1	1
Lipid Mediators	LASSO	Dihomo-Gamma-Linolenic Acid	0	1	1
Lipid Mediators	LASSO	DHA	0	1	1
Lipid Mediators	LASSO	Cervonoyl-Ethanolamide	0	1	1
Lipid Mediators	LASSO	EPA	0	1	1
Lipid Mediators	LASSO	linoleic acid	0	1	1
Lipid Mediators	LASSO	Linolenoyl ethanolamide	0	1	1
Lipid Mediators	LASSO	N-Arachidonoyl glycine	0	1	1
Lipid Mediators	LASSO	N-Oleoyl glycine	0	1	1
Lipid Mediators	LASSO	N-oleoylethanolamide	0	1	1
Lipid Mediators	EN	1-Arachidonoylglycerol	0	1	1
Lipid Mediators	EN	alpha-Glyceryl linoleate	0	1	1
Lipid Mediators	EN	1-Oleylglycerol	0	1	1
Lipid Mediators	EN	10-Nitrooleate	0	1	1
Lipid Mediators	EN	11,12-DiHETrE	0	1	1
Lipid Mediators	EN	11-HETE	0	1	1
Lipid Mediators	EN	11,12-EpETrE	0	1	1
Lipid Mediators	EN	12,13-DiHODE	0	1	1
Lipid Mediators	EN	12,13-DiHOME	0	1	1
Lipid Mediators	EN	12-HEPE	0	1	1
Lipid Mediators	EN	12-HETE	0	1	1
Lipid Mediators	EN	12(13)Ep-9-KODE	0	1	1
Lipid Mediators	EN	alpha-12(13)-EpODE	0	1	1
Lipid Mediators	EN	12,13-EpOME	0	1	1
Lipid Mediators	EN	13-HODE	0	1	1
Lipid Mediators	EN	13-HOTE	0	1	1
Lipid Mediators	EN	13-KODE	0	1	1
Lipid Mediators	EN	14,15-DiHETE	0	1	1
Lipid Mediators	EN	14,15-DiHETrE	0	1	1
Lipid Mediators	EN	14-HDoHE	0	1	1
Lipid Mediators	EN	14,15-EpETrE	0	1	1
Lipid Mediators	EN	15,16-DiHODE	0	1	1
Lipid Mediators	EN	15-deoxy-PGJ2	0	1	1
Lipid Mediators	EN	15-HEPE	0	1	1
Lipid Mediators	EN	15-HETE	0	1	1
Lipid Mediators	EN	15,16-EpODE	0	1	1
Lipid Mediators	EN	17-HDoHE	0	1	1
Lipid Mediators	EN	19,20-DiHDPA	0	1	1
Lipid Mediators	EN	2-Arachidonoylglycerol	0	1	1
Lipid Mediators	EN	2-Linoleoylglycerol	0	1	1
Lipid Mediators	EN	2-Oleoylglycerol	0	1	1
Lipid Mediators	EN	4-HDoHE	0	1	1
Lipid Mediators	EN	5,6-DiHETrE	0	1	1
Lipid Mediators	EN	5-HEPE	0	1	1
Lipid Mediators	EN	5-HETE	0	1	1
Lipid Mediators	EN	5-KETE	0	1	1
Lipid Mediators	EN	6-Keto-PGF1alpha	0	1	1
Lipid Mediators	EN	8,9-DiHETrE	0	1	1
Lipid Mediators	EN	8-HETE	0	1	1
Lipid Mediators	EN	9,10-DiHODE	0	1	1
Lipid Mediators	EN	9,10-DiHOME	0	1	1
Lipid Mediators	EN	9,10-e-DiHO	0	1	1
Lipid Mediators	EN	9,10-EpO	0	1	1
Lipid Mediators	EN	9,12,13-TriHOME	0	1	1
Lipid Mediators	EN	9-HEPE	0	1	1
Lipid Mediators	EN	9-HETE	0	1	1
Lipid Mediators	EN	9-HODE	0	1	1
Lipid Mediators	EN	9-KODE	0	1	1
Lipid Mediators	EN	9(10)-EpODE	0	1	1
Lipid Mediators	EN	9,10-EpOME	0	1	1
Lipid Mediators	EN	arachidonic acid	0	1	1
Lipid Mediators	EN	Anandamide	0	1	1
Lipid Mediators	EN	ALA	0	1	1
Lipid Mediators	EN	alpha-Linolenoyl ethanolamide	0	1	1
Lipid Mediators	EN	Adrenoyl-Ethanolamide	0	1	1
Lipid Mediators	EN	Dihomo-Gamma-Linolenic Acid	0	1	1
Lipid Mediators	EN	DHA	0	1	1
Lipid Mediators	EN	Cervonoyl-Ethanolamide	0	1	1
Lipid Mediators	EN	EPA	0	1	1
Lipid Mediators	EN	linoleic acid	0	1	1
Lipid Mediators	EN	Linolenoyl ethanolamide	0	1	1
Lipid Mediators	EN	N-Arachidonoyl glycine	0	1	1
Lipid Mediators	EN	N-Oleoyl glycine	0	1	1
Lipid Mediators	EN	N-oleoylethanolamide	0	1	1
Lipid Mediators	RF	arachidonic acid	0.0761752	0.0392157	0.836601
Lipid Mediators	RF	12(13)Ep-9-KODE	0.0151993	0.0392157	0.836601
Lipid Mediators	RF	11-HETE	0.0126411	0.0588235	0.878431
Lipid Mediators	RF	12-HETE	0.0116643	0.0392157	0.836601
Lipid Mediators	RF	1-Arachidonoylglycerol	0.0113243	0.0784314	0.878431
Lipid Mediators	RF	8-HETE	0.00925531	0.137255	0.878431
Lipid Mediators	RF	ALA	0.0084286	0.215686	0.878431
Lipid Mediators	RF	Anandamide	0.00763899	0.117647	0.878431
Lipid Mediators	RF	14-HDoHE	0.00676249	0.137255	0.878431
Lipid Mediators	RF	2-Arachidonoylglycerol	0.00653085	0.215686	0.878431
Lipid Mediators	RF	2-Linoleoylglycerol	0.0049856	0.176471	0.878431
Lipid Mediators	RF	linoleic acid	0.00451429	0.235294	0.878431
Lipid Mediators	RF	9,10-EpO	0.00448072	0.27451	0.878431
Lipid Mediators	RF	5-KETE	0.00408866	0.254902	0.878431
Lipid Mediators	RF	9-KODE	0.0031697	0.196078	0.878431
Lipid Mediators	RF	DHA	0.00290704	0.117647	0.878431
Lipid Mediators	RF	12,13-DiHOME	0.00257087	0.235294	0.878431
Lipid Mediators	RF	alpha-Glyceryl linoleate	0.00220905	0.176471	0.878431
Lipid Mediators	RF	10-Nitrooleate	0.00186037	0.27451	0.878431
Lipid Mediators	RF	14,15-EpETrE	0.000974635	0.235294	0.878431
Lipid Mediators	RF	15-HEPE	0.000499649	0.490196	0.995954
Lipid Mediators	RF	9,12,13-TriHOME	4.77687e-05	0.313725	0.912656
Lipid Mediators	RF	11,12-DiHETrE	1.16829e-05	0.294118	0.896359
Lipid Mediators	RF	2-Oleoylglycerol	-0.000630306	0.607843	0.995954
Lipid Mediators	RF	5,6-DiHETrE	-0.000706613	0.431373	0.995954
Lipid Mediators	RF	4-HDoHE	-0.000840237	0.686275	0.995954
Lipid Mediators	RF	Linolenoyl ethanolamide	-0.000840821	0.54902	0.995954
Lipid Mediators	RF	N-Arachidonoyl glycine	-0.000867949	0.392157	0.995954
Lipid Mediators	RF	Cervonoyl-Ethanolamide	-0.000890359	0.333333	0.927536
Lipid Mediators	RF	12-HEPE	-0.00134726	0.54902	0.995954
Lipid Mediators	RF	9-HEPE	-0.0013856	0.686275	0.995954
Lipid Mediators	RF	EPA	-0.0014209	0.431373	0.995954
Lipid Mediators	RF	5-HEPE	-0.00169313	0.745098	0.995954
Lipid Mediators	RF	13-KODE	-0.00202762	0.588235	0.995954
Lipid Mediators	RF	14,15-DiHETrE	-0.00202933	0.54902	0.995954
Lipid Mediators	RF	Adrenoyl-Ethanolamide	-0.00243136	0.352941	0.941176
Lipid Mediators	RF	9,10-EpOME	-0.00243901	0.745098	0.995954
Lipid Mediators	RF	11,12-EpETrE	-0.00246233	0.588235	0.995954
Lipid Mediators	RF	9-HETE	-0.00249889	0.705882	0.995954
Lipid Mediators	RF	Dihomo-Gamma-Linolenic Acid	-0.00258594	0.470588	0.995954
Lipid Mediators	RF	9,10-e-DiHO	-0.00268241	0.627451	0.995954
Lipid Mediators	RF	15,16-EpODE	-0.00281359	0.784314	0.995954
Lipid Mediators	RF	17-HDoHE	-0.00288482	0.803922	0.995954
Lipid Mediators	RF	13-HODE	-0.00296446	0.921569	0.995954
Lipid Mediators	RF	15-deoxy-PGJ2	-0.00325818	0.588235	0.995954
Lipid Mediators	RF	15,16-DiHODE	-0.00347863	0.882353	0.995954
Lipid Mediators	RF	8,9-DiHETrE	-0.0036034	0.843137	0.995954
Lipid Mediators	RF	1-Oleylglycerol	-0.00383307	0.764706	0.995954
Lipid Mediators	RF	19,20-DiHDPA	-0.00396903	0.686275	0.995954
Lipid Mediators	RF	N-oleoylethanolamide	-0.00454276	0.862745	0.995954
Lipid Mediators	RF	14,15-DiHETE	-0.0045976	0.803922	0.995954
Lipid Mediators	RF	5-HETE	-0.00461071	0.921569	0.995954
Lipid Mediators	RF	9,10-DiHOME	-0.00465508	0.901961	0.995954
Lipid Mediators	RF	6-Keto-PGF1alpha	-0.00479421	0.784314	0.995954
Lipid Mediators	RF	15-HETE	-0.00490515	0.862745	0.995954
Lipid Mediators	RF	12,13-DiHODE	-0.00494325	0.921569	0.995954
Lipid Mediators	RF	N-Oleoyl glycine	-0.00497806	0.607843	0.995954
Lipid Mediators	RF	9-HODE	-0.00513466	0.941176	0.995954
Lipid Mediators	RF	9(10)-EpODE	-0.00686881	0.921569	0.995954
Lipid Mediators	RF	alpha-Linolenoyl ethanolamide	-0.00731372	0.921569	0.995954
Lipid Mediators	RF	alpha-12(13)-EpODE	-0.00866828	0.960784	0.995954
Lipid Mediators	RF	13-HOTE	-0.00995888	1	1
Lipid Mediators	RF	12,13-EpOME	-0.0101324	0.980392	0.995954
Lipid Mediators	RF	9,10-DiHODE	-0.0127071	0.980392	0.995954
Lipid Mediators	SVM	1-Arachidonoylglycerol	-1.79905	0.367321	0.847273
Lipid Mediators	SVM	alpha-Glyceryl linoleate	-4.42222	0.0394156	0.504519
Lipid Mediators	SVM	1-Oleylglycerol	-2.92381	0.255284	0.81691
Lipid Mediators	SVM	10-Nitrooleate	5.19868	0.0165451	0.422976
Lipid Mediators	SVM	11,12-DiHETrE	-0.317689	0.801729	0.925416
Lipid Mediators	SVM	11-HETE	-1.69791	0.0589056	0.628327
Lipid Mediators	SVM	11,12-EpETrE	-0.377848	0.677186	0.925416
Lipid Mediators	SVM	12,13-DiHODE	-0.0873964	0.954037	0.976795
Lipid Mediators	SVM	12,13-DiHOME	1.05636	0.609469	0.925416
Lipid Mediators	SVM	12-HEPE	-1.14836	0.243449	0.81691
Lipid Mediators	SVM	12-HETE	-5.16261	0.0754483	0.640965
Lipid Mediators	SVM	12(13)Ep-9-KODE	3.41955	0.163415	0.804503
Lipid Mediators	SVM	alpha-12(13)-EpODE	-1.28297	0.350392	0.847273
Lipid Mediators	SVM	12,13-EpOME	0.477778	0.809739	0.925416
Lipid Mediators	SVM	13-HODE	-0.162831	0.912168	0.976795
Lipid Mediators	SVM	13-HOTE	0.374449	0.791947	0.925416
Lipid Mediators	SVM	13-KODE	-0.344513	0.752037	0.925416
Lipid Mediators	SVM	14,15-DiHETE	1.30951	0.230847	0.81691
Lipid Mediators	SVM	14,15-DiHETrE	-0.340651	0.80693	0.925416
Lipid Mediators	SVM	14-HDoHE	-3.88579	0.00324631	0.207764
Lipid Mediators	SVM	14,15-EpETrE	-0.620937	0.523658	0.905786
Lipid Mediators	SVM	15,16-DiHODE	1.86327	0.471254	0.887067
Lipid Mediators	SVM	15-deoxy-PGJ2	-0.670876	0.410398	0.847273
Lipid Mediators	SVM	15-HEPE	-0.827388	0.329695	0.844019
Lipid Mediators	SVM	15-HETE	-1.62491	0.22655	0.81691
Lipid Mediators	SVM	15,16-EpODE	-0.602467	0.794881	0.925416
Lipid Mediators	SVM	17-HDoHE	2.27826	0.112724	0.721433
Lipid Mediators	SVM	19,20-DiHDPA	0.131986	0.934818	0.976795
Lipid Mediators	SVM	2-Arachidonoylglycerol	-2.44386	0.189949	0.81691
Lipid Mediators	SVM	2-Linoleoylglycerol	-3.99021	0.0901357	0.640965
Lipid Mediators	SVM	2-Oleoylglycerol	-2.33453	0.316125	0.842999
Lipid Mediators	SVM	4-HDoHE	-0.888402	0.447184	0.868857
Lipid Mediators	SVM	5,6-DiHETrE	-1.44142	0.304929	0.842999
Lipid Mediators	SVM	5-HEPE	-0.466443	0.708932	0.925416
Lipid Mediators	SVM	5-HETE	-1.00164	0.501232	0.896626
Lipid Mediators	SVM	5-KETE	-1.14105	0.249193	0.81691
Lipid Mediators	SVM	6-Keto-PGF1alpha	-0.522756	0.619613	0.925416
Lipid Mediators	SVM	8,9-DiHETrE	-0.882575	0.504352	0.896626
Lipid Mediators	SVM	8-HETE	-1.83737	0.026436	0.422976
Lipid Mediators	SVM	9,10-DiHODE	0.559903	0.790357	0.925416
Lipid Mediators	SVM	9,10-DiHOME	0.686408	0.768995	0.925416
Lipid Mediators	SVM	9,10-e-DiHO	0.954639	0.656555	0.925416
Lipid Mediators	SVM	9,10-EpO	-2.30258	0.408885	0.847273
Lipid Mediators	SVM	9,12,13-TriHOME	0.0630944	0.971656	0.976795
Lipid Mediators	SVM	9-HEPE	-0.341752	0.615624	0.925416
Lipid Mediators	SVM	9-HETE	-0.902853	0.380047	0.847273
Lipid Mediators	SVM	9-HODE	-0.305627	0.855985	0.961106
Lipid Mediators	SVM	9-KODE	-0.0794858	0.953719	0.976795
Lipid Mediators	SVM	9(10)-EpODE	-2.5084	0.215725	0.81691
Lipid Mediators	SVM	9,10-EpOME	-0.843741	0.682342	0.925416
Lipid Mediators	SVM	arachidonic acid	-2.18662	0.0209665	0.422976
Lipid Mediators	SVM	Anandamide	-0.0890233	0.952315	0.976795
Lipid Mediators	SVM	ALA	-1.28329	0.298312	0.842999
Lipid Mediators	SVM	alpha-Linolenoyl ethanolamide	-0.234963	0.774578	0.925416
Lipid Mediators	SVM	Adrenoyl-Ethanolamide	-0.0525995	0.976795	0.976795
Lipid Mediators	SVM	Dihomo-Gamma-Linolenic Acid	-0.328455	0.767095	0.925416
Lipid Mediators	SVM	DHA	-1.53179	0.147109	0.804503
Lipid Mediators	SVM	Cervonoyl-Ethanolamide	0.72066	0.669395	0.925416
Lipid Mediators	SVM	EPA	-0.966808	0.38606	0.847273
Lipid Mediators	SVM	linoleic acid	-1.92308	0.0884782	0.640965
Lipid Mediators	SVM	Linolenoyl ethanolamide	-0.475938	0.787659	0.925416
Lipid Mediators	SVM	N-Arachidonoyl glycine	2.31687	0.161112	0.804503
Lipid Mediators	SVM	N-Oleoyl glycine	-2.44696	0.300333	0.842999
Lipid Mediators	SVM	N-oleoylethanolamide	1.64616	0.448004	0.868857

### Sheet: Supplemental Table 10
Supplemental Table 10. Enrichment analysis of signifiant metabolites from the association of resting metabolite levels drawn prior to the second treadmill test with performance on the second treamill test. Enrichment analysis was performed using a hypergeometric test on each data set and multiple testing correction was set at a false discover rate of < 0.05.
Data Set	Classification	Number of Significant Metabolites	Total Number of Metabolites	P Value	Corrected P Value
Primary	organic acids	7	45	0.867494	0.867494
Primary	nucleic acids	1	4	0.212064	0.272654
Primary	sterol and prenol lipids	1	3	0.122849	0.271645
Primary	carbohydrates	6	22	0.175891	0.271645
Primary	organic oxygen compounds	3	5	0.00843262	0.0758935
Primary	benzenoids	2	7	0.181097	0.271645
Primary	organoheterocyclic compounds	2	7	0.181097	0.271645
Primary	homogeneous non-metal compounds	1	2	0.0475545	0.213995
Primary	fatty acyls	4	25	0.703623	0.791575
Complex Lipids	sphingolipids	1	61	0.906651	0.906651
Complex Lipids	fatty acyls	4	28	0.0164842	0.0659369
Complex Lipids	glycerophospholipids	11	138	0.0494014	0.0988028
Complex Lipids	glycerolipids	2	69	0.815079	0.906651
Lipid Mediators	fatty acids	1	5	0	0

### Sheet: Supplemental Table 11
Supplemental Table 11. Complete data for the association of changes in metabolite levels as a result of acute exercise with performance on the first treadmill test. Metabolite levels drawn before the first treadmill test were subtracted from metabolite levels drawn after the first treamill test and this was tested in association with the first treadmill test log(peak walking time). Multiple testing correction was set at a false discover rate of < 0.05. Abbreviations: GLM, general linear model; LASSO, least absolute shrinkage and selection operator; EN, elastic net; RF, random forest; SVM, support vector machines.
Data Set	Model	Metabolite	Effect Estimate	P Value	Corrected P Value
Primary	GLM	xylose	-0.163036	0.305594	0.736084
Primary	GLM	xylitol	-0.366249	0.0370508	0.379111
Primary	GLM	valine	-0.00194906	0.992142	0.995223
Primary	GLM	uridine	-0.0961432	0.652061	0.865867
Primary	GLM	uric acid	-0.106378	0.686003	0.874147
Primary	GLM	urea	-0.0161997	0.941788	0.993326
Primary	GLM	UDP glucuronic acid	-0.346354	0.0854075	0.48824
Primary	GLM	tyrosine	-0.122908	0.533977	0.855021
Primary	GLM	tryptophan	0.0373595	0.913885	0.986673
Primary	GLM	hydroxyproline	-0.619177	0.00203822	0.248663
Primary	GLM	gamma-tocopherol	-0.135141	0.415318	0.839359
Primary	GLM	alpha-tocopherol	0.0676817	0.694988	0.874147
Primary	GLM	threonine	-0.0272877	0.876834	0.981411
Primary	GLM	threonic acid	-0.0741193	0.652617	0.865867
Primary	GLM	threitol	-0.169688	0.237682	0.711673
Primary	GLM	taurine	0.271739	0.51247	0.855021
Primary	GLM	sucrose	-0.421764	0.127548	0.555744
Primary	GLM	succinic acid	-0.474713	0.0216876	0.379111
Primary	GLM	stearic acid	-0.0680239	0.698982	0.874147
Primary	GLM	shikimic acid	-0.657528	0.0590419	0.379111
Primary	GLM	serine	-0.0905451	0.615501	0.865867
Primary	GLM	salicylic acid	-0.16459	0.527389	0.855021
Primary	GLM	salicylaldehyde	-0.389809	0.0308223	0.379111
Primary	GLM	ribose	-0.0559385	0.691175	0.874147
Primary	GLM	ribonic acid	-0.0788847	0.546974	0.855523
Primary	GLM	pyruvic acid	-0.381675	0.0880433	0.48824
Primary	GLM	putrescine	-0.280753	0.50078	0.855021
Primary	GLM	pseudo uridine	-0.121432	0.554537	0.856374
Primary	GLM	propane 1 3 diol	-0.0607359	0.750464	0.924814
Primary	GLM	proline	-0.290672	0.225895	0.711673
Primary	GLM	pipecolinic acid	-0.0337765	0.912931	0.986673
Primary	GLM	phosphoethanolamine	0.241922	0.481495	0.855021
Primary	GLM	phosphate	-0.367945	0.0436201	0.379111
Primary	GLM	phenylalanine	-0.1434	0.454803	0.853629
Primary	GLM	pentadecanoic acid	-0.152464	0.58323	0.865867
Primary	GLM	pelargonic acid	-0.0130475	0.946647	0.993326
Primary	GLM	palmitoleic acid	-0.185231	0.419679	0.839359
Primary	GLM	palmitic acid	-0.112146	0.534168	0.855021
Primary	GLM	oxoproline	-0.376278	0.0588158	0.379111
Primary	GLM	ornithine	0.182908	0.623059	0.865867
Primary	GLM	octanol	-0.0527196	0.824452	0.948897
Primary	GLM	octadecanol	0.204724	0.282311	0.736084
Primary	GLM	N-methylalanine	0.123887	0.539644	0.855021
Primary	GLM	naproxen	0.00142709	0.995223	0.995223
Primary	GLM	myristic acid	0.381289	0.0675344	0.41196
Primary	GLM	myo-inositol	-0.152437	0.308044	0.736084
Primary	GLM	methionine sulfoxide	-0.131943	0.642174	0.865867
Primary	GLM	methionine	-0.0866394	0.800156	0.929705
Primary	GLM	methanolphosphate	0.511681	0.253721	0.714776
Primary	GLM	mannose	-0.182586	0.164364	0.626638
Primary	GLM	maltose	-0.20908	0.143261	0.601975
Primary	GLM	malic acid	-0.369593	0.0320969	0.379111
Primary	GLM	lyxitol	-0.221397	0.0935697	0.496326
Primary	GLM	lysine	0.360633	0.441101	0.840849
Primary	GLM	linoleic acid	-0.0105078	0.962246	0.993326
Primary	GLM	levoglucosan	-0.323981	0.100212	0.504758
Primary	GLM	leucine	-0.0852052	0.642028	0.865867
Primary	GLM	lauric acid	-0.0598645	0.773357	0.929705
Primary	GLM	lactic acid	-0.368107	0.0355454	0.379111
Primary	GLM	Isothreonic Acid	-0.28	0.04085	0.379111
Primary	GLM	isoleucine	-0.187699	0.246142	0.714776
Primary	GLM	indoxyl sulfate	-0.190984	0.295083	0.736084
Primary	GLM	indole-3-lactate	-0.0586808	0.787246	0.929705
Primary	GLM	indole-3-acetate	-0.115906	0.572124	0.865867
Primary	GLM	hydroxyproline dipeptide	0.232611	0.470874	0.855021
Primary	GLM	hydroxylamine	-0.237945	0.231692	0.711673
Primary	GLM	hydroxycarbamate	0.287922	0.531573	0.855021
Primary	GLM	histidine	0.0155274	0.97158	0.993326
Primary	GLM	hippuric acid	-0.294458	0.172516	0.637788
Primary	GLM	hexuronic acid	-0.388832	0.0128429	0.379111
Primary	GLM	hexitol	-0.0236488	0.906231	0.986673
Primary	GLM	heptadecanoic acid	-0.173401	0.431874	0.840849
Primary	GLM	glycolic acid	-0.176044	0.330328	0.760377
Primary	GLM	glycine	-0.219765	0.19845	0.685795
Primary	GLM	Glycerol-3-Phosphate	0.166928	0.652949	0.865867
Primary	GLM	glycerol-3-galactoside	0.0533797	0.765149	0.929705
Primary	GLM	glycerol	-0.237893	0.161139	0.626638
Primary	GLM	glyceric acid	0.0552	0.794426	0.929705
Primary	GLM	glutamine	0.385209	0.479201	0.855021
Primary	GLM	glutamic acid	0.141746	0.702184	0.874147
Primary	GLM	glucose-1-phosphate	-0.0449195	0.861722	0.973426
Primary	GLM	glucose	-0.270515	0.0368429	0.379111
Primary	GLM	gluconic acid	-0.407195	0.0136999	0.379111
Primary	GLM	fumaric acid	0.0871087	0.691335	0.874147
Primary	GLM	fucose	0.156854	0.390139	0.815414
Primary	GLM	ethanolamine	-0.205545	0.264695	0.717618
Primary	GLM	erythritol	-0.215355	0.0507736	0.379111
Primary	GLM	dodecanol	-0.165785	0.392229	0.815414
Primary	GLM	dehydroascorbic acid	-0.385356	0.0505584	0.379111
Primary	GLM	cystine	0.30524	0.525245	0.855021
Primary	GLM	cysteine	-0.134045	0.636696	0.865867
Primary	GLM	creatinine	0.249977	0.503795	0.855021
Primary	GLM	conduritol beta epoxide	-0.393048	0.0536987	0.379111
Primary	GLM	citric acid	0.224903	0.178167	0.639307
Primary	GLM	citramalic acid	-0.284935	0.148027	0.601975
Primary	GLM	cholesterol	0.206289	0.338274	0.761492
Primary	GLM	caprylic acid	-0.183482	0.290862	0.736084
Primary	GLM	capric acid	-0.216101	0.239169	0.711673
Primary	GLM	beta alanine	-0.393147	0.30678	0.736084
Primary	GLM	benzyl alcohol	-0.19299	0.394339	0.815414
Primary	GLM	benzoic acid	0.0269488	0.903436	0.986673
Primary	GLM	aspartic acid	0.0145922	0.969526	0.993326
Primary	GLM	asparagine	-0.287556	0.343296	0.761492
Primary	GLM	arachidonic acid	0.0380391	0.856138	0.973426
Primary	GLM	arachidic acid	0.0063721	0.977042	0.993326
Primary	GLM	aminomalonate	0.158207	0.626934	0.865867
Primary	GLM	alpha ketoglutarate	-0.310483	0.120923	0.546392
Primary	GLM	alanine	-0.348275	0.0116501	0.379111
Primary	GLM	aconitic acid	0.154649	0.629701	0.865867
Primary	GLM	5-methoxytryptamine	-0.312798	0.434384	0.840849
Primary	GLM	4-hydroxybutyric acid	-0.41743	0.257788	0.714776
Primary	GLM	4-hydroxybenzoate	0.513833	0.0429313	0.379111
Primary	GLM	3-hydroxybutyric acid	0.10437	0.589381	0.865867
Primary	GLM	3-aminoisobutyric acid	-0.256456	0.313741	0.736084
Primary	GLM	2-ketoisovaleric acid	-0.21526	0.229204	0.711673
Primary	GLM	2-ketoisocaproic acid	-0.352969	0.0181694	0.379111
Primary	GLM	2-hydroxyvaleric acid	-0.0537931	0.784653	0.929705
Primary	GLM	salicyluric acid	-0.536314	0.103434	0.504758
Primary	GLM	2-hydroxyglutaric acid	-0.157231	0.363755	0.792466
Primary	GLM	2-hydroxybutanoic acid	-0.22661	0.202366	0.685795
Primary	GLM	2-Deoxytetronic acid	-0.0170638	0.923267	0.988057
Primary	GLM	2,3-Dihydroxybutanoic acid	-0.229792	0.116207	0.545281
Primary	LASSO	2,3-Dihydroxybutanoic acid	0	1	1
Primary	LASSO	2-Deoxytetronic acid	0	1	1
Primary	LASSO	2-hydroxybutanoic acid	0	1	1
Primary	LASSO	2-hydroxyglutaric acid	0	1	1
Primary	LASSO	salicyluric acid	0	1	1
Primary	LASSO	2-hydroxyvaleric acid	0	1	1
Primary	LASSO	2-ketoisocaproic acid	0	1	1
Primary	LASSO	2-ketoisovaleric acid	0	1	1
Primary	LASSO	3-aminoisobutyric acid	0	1	1
Primary	LASSO	3-hydroxybutyric acid	0	1	1
Primary	LASSO	4-hydroxybenzoate	0	1	1
Primary	LASSO	4-hydroxybutyric acid	0	1	1
Primary	LASSO	5-methoxytryptamine	0	1	1
Primary	LASSO	aconitic acid	0	1	1
Primary	LASSO	alanine	0	1	1
Primary	LASSO	alpha ketoglutarate	0	1	1
Primary	LASSO	aminomalonate	0	1	1
Primary	LASSO	arachidic acid	0	1	1
Primary	LASSO	arachidonic acid	0	1	1
Primary	LASSO	asparagine	0	1	1
Primary	LASSO	aspartic acid	0	1	1
Primary	LASSO	benzoic acid	0	1	1
Primary	LASSO	benzyl alcohol	0	1	1
Primary	LASSO	beta alanine	0	1	1
Primary	LASSO	capric acid	0	1	1
Primary	LASSO	caprylic acid	0	1	1
Primary	LASSO	cholesterol	0	1	1
Primary	LASSO	citramalic acid	0	1	1
Primary	LASSO	citric acid	0	1	1
Primary	LASSO	conduritol beta epoxide	0	1	1
Primary	LASSO	creatinine	0	1	1
Primary	LASSO	cysteine	0	1	1
Primary	LASSO	cystine	0	1	1
Primary	LASSO	dehydroascorbic acid	0	1	1
Primary	LASSO	dodecanol	0	1	1
Primary	LASSO	erythritol	0	1	1
Primary	LASSO	ethanolamine	0	1	1
Primary	LASSO	fucose	0	1	1
Primary	LASSO	fumaric acid	0	1	1
Primary	LASSO	gluconic acid	0	1	1
Primary	LASSO	glucose	0	1	1
Primary	LASSO	glucose-1-phosphate	0	1	1
Primary	LASSO	glutamic acid	0	1	1
Primary	LASSO	glutamine	0	1	1
Primary	LASSO	glyceric acid	0	1	1
Primary	LASSO	glycerol	0	1	1
Primary	LASSO	glycerol-3-galactoside	0	1	1
Primary	LASSO	Glycerol-3-Phosphate	0	1	1
Primary	LASSO	glycine	0	1	1
Primary	LASSO	glycolic acid	0	1	1
Primary	LASSO	heptadecanoic acid	0	1	1
Primary	LASSO	hexitol	0	1	1
Primary	LASSO	hexuronic acid	0	1	1
Primary	LASSO	hippuric acid	0	1	1
Primary	LASSO	histidine	0	1	1
Primary	LASSO	hydroxycarbamate	0	1	1
Primary	LASSO	hydroxylamine	0	1	1
Primary	LASSO	hydroxyproline dipeptide	0	1	1
Primary	LASSO	indole-3-acetate	0	1	1
Primary	LASSO	indole-3-lactate	0	1	1
Primary	LASSO	indoxyl sulfate	0	1	1
Primary	LASSO	isoleucine	0	1	1
Primary	LASSO	Isothreonic Acid	0	1	1
Primary	LASSO	lactic acid	0	1	1
Primary	LASSO	lauric acid	0	1	1
Primary	LASSO	leucine	0	1	1
Primary	LASSO	levoglucosan	0	1	1
Primary	LASSO	linoleic acid	0	1	1
Primary	LASSO	lysine	0	1	1
Primary	LASSO	lyxitol	0	1	1
Primary	LASSO	malic acid	0	1	1
Primary	LASSO	maltose	0	1	1
Primary	LASSO	mannose	0	1	1
Primary	LASSO	methanolphosphate	0	1	1
Primary	LASSO	methionine	0	1	1
Primary	LASSO	methionine sulfoxide	0	1	1
Primary	LASSO	myo-inositol	0	1	1
Primary	LASSO	myristic acid	0	1	1
Primary	LASSO	N-methylalanine	0	1	1
Primary	LASSO	naproxen	0	1	1
Primary	LASSO	octadecanol	0	1	1
Primary	LASSO	octanol	0	1	1
Primary	LASSO	ornithine	0	1	1
Primary	LASSO	oxoproline	0	1	1
Primary	LASSO	palmitic acid	0	1	1
Primary	LASSO	palmitoleic acid	0	1	1
Primary	LASSO	pelargonic acid	0	1	1
Primary	LASSO	pentadecanoic acid	0	1	1
Primary	LASSO	phenylalanine	0	1	1
Primary	LASSO	phosphate	0	1	1
Primary	LASSO	phosphoethanolamine	0	1	1
Primary	LASSO	pipecolinic acid	0	1	1
Primary	LASSO	proline	0	1	1
Primary	LASSO	propane 1 3 diol	0	1	1
Primary	LASSO	pseudo uridine	0	1	1
Primary	LASSO	putrescine	0	1	1
Primary	LASSO	pyruvic acid	0	1	1
Primary	LASSO	ribonic acid	0	1	1
Primary	LASSO	ribose	0	1	1
Primary	LASSO	salicylaldehyde	0	1	1
Primary	LASSO	salicylic acid	0	1	1
Primary	LASSO	serine	0	1	1
Primary	LASSO	shikimic acid	0	1	1
Primary	LASSO	stearic acid	0	1	1
Primary	LASSO	succinic acid	0	1	1
Primary	LASSO	sucrose	0	1	1
Primary	LASSO	taurine	0	1	1
Primary	LASSO	threitol	0	1	1
Primary	LASSO	threonic acid	0	1	1
Primary	LASSO	threonine	0	1	1
Primary	LASSO	alpha-tocopherol	0	1	1
Primary	LASSO	gamma-tocopherol	0	1	1
Primary	LASSO	hydroxyproline	0	1	1
Primary	LASSO	tryptophan	0	1	1
Primary	LASSO	tyrosine	0	1	1
Primary	LASSO	UDP glucuronic acid	0	1	1
Primary	LASSO	urea	0	1	1
Primary	LASSO	uric acid	0	1	1
Primary	LASSO	uridine	0	1	1
Primary	LASSO	valine	0	1	1
Primary	LASSO	xylitol	0	1	1
Primary	LASSO	xylose	0	1	1
Primary	EN	2,3-Dihydroxybutanoic acid	0	1	1
Primary	EN	2-Deoxytetronic acid	0	1	1
Primary	EN	2-hydroxybutanoic acid	0	1	1
Primary	EN	2-hydroxyglutaric acid	0	1	1
Primary	EN	salicyluric acid	0	1	1
Primary	EN	2-hydroxyvaleric acid	0	1	1
Primary	EN	2-ketoisocaproic acid	0	1	1
Primary	EN	2-ketoisovaleric acid	0	1	1
Primary	EN	3-aminoisobutyric acid	0	1	1
Primary	EN	3-hydroxybutyric acid	0	1	1
Primary	EN	4-hydroxybenzoate	0	1	1
Primary	EN	4-hydroxybutyric acid	0	1	1
Primary	EN	5-methoxytryptamine	0	1	1
Primary	EN	aconitic acid	0	1	1
Primary	EN	alanine	0	1	1
Primary	EN	alpha ketoglutarate	0	1	1
Primary	EN	aminomalonate	0	1	1
Primary	EN	arachidic acid	0	1	1
Primary	EN	arachidonic acid	0	1	1
Primary	EN	asparagine	0	1	1
Primary	EN	aspartic acid	0	1	1
Primary	EN	benzoic acid	0	1	1
Primary	EN	benzyl alcohol	0	1	1
Primary	EN	beta alanine	0	1	1
Primary	EN	capric acid	0	1	1
Primary	EN	caprylic acid	0	1	1
Primary	EN	cholesterol	0	1	1
Primary	EN	citramalic acid	0	1	1
Primary	EN	citric acid	0	1	1
Primary	EN	conduritol beta epoxide	0	1	1
Primary	EN	creatinine	0	1	1
Primary	EN	cysteine	0	1	1
Primary	EN	cystine	0	1	1
Primary	EN	dehydroascorbic acid	0	1	1
Primary	EN	dodecanol	0	1	1
Primary	EN	erythritol	0	1	1
Primary	EN	ethanolamine	0	1	1
Primary	EN	fucose	0	1	1
Primary	EN	fumaric acid	0	1	1
Primary	EN	gluconic acid	0	1	1
Primary	EN	glucose	0	1	1
Primary	EN	glucose-1-phosphate	0	1	1
Primary	EN	glutamic acid	0	1	1
Primary	EN	glutamine	0	1	1
Primary	EN	glyceric acid	0	1	1
Primary	EN	glycerol	0	1	1
Primary	EN	glycerol-3-galactoside	0	1	1
Primary	EN	Glycerol-3-Phosphate	0	1	1
Primary	EN	glycine	0	1	1
Primary	EN	glycolic acid	0	1	1
Primary	EN	heptadecanoic acid	0	1	1
Primary	EN	hexitol	0	1	1
Primary	EN	hexuronic acid	0	1	1
Primary	EN	hippuric acid	0	1	1
Primary	EN	histidine	0	1	1
Primary	EN	hydroxycarbamate	0	1	1
Primary	EN	hydroxylamine	0	1	1
Primary	EN	hydroxyproline dipeptide	0	1	1
Primary	EN	indole-3-acetate	0	1	1
Primary	EN	indole-3-lactate	0	1	1
Primary	EN	indoxyl sulfate	0	1	1
Primary	EN	isoleucine	0	1	1
Primary	EN	Isothreonic Acid	0	1	1
Primary	EN	lactic acid	0	1	1
Primary	EN	lauric acid	0	1	1
Primary	EN	leucine	0	1	1
Primary	EN	levoglucosan	0	1	1
Primary	EN	linoleic acid	0	1	1
Primary	EN	lysine	0	1	1
Primary	EN	lyxitol	0	1	1
Primary	EN	malic acid	0	1	1
Primary	EN	maltose	0	1	1
Primary	EN	mannose	0	1	1
Primary	EN	methanolphosphate	0	1	1
Primary	EN	methionine	0	1	1
Primary	EN	methionine sulfoxide	0	1	1
Primary	EN	myo-inositol	0	1	1
Primary	EN	myristic acid	0	1	1
Primary	EN	N-methylalanine	0	1	1
Primary	EN	naproxen	0	1	1
Primary	EN	octadecanol	0	1	1
Primary	EN	octanol	0	1	1
Primary	EN	ornithine	0	1	1
Primary	EN	oxoproline	0	1	1
Primary	EN	palmitic acid	0	1	1
Primary	EN	palmitoleic acid	0	1	1
Primary	EN	pelargonic acid	0	1	1
Primary	EN	pentadecanoic acid	0	1	1
Primary	EN	phenylalanine	0	1	1
Primary	EN	phosphate	0	1	1
Primary	EN	phosphoethanolamine	0	1	1
Primary	EN	pipecolinic acid	0	1	1
Primary	EN	proline	0	1	1
Primary	EN	propane 1 3 diol	0	1	1
Primary	EN	pseudo uridine	0	1	1
Primary	EN	putrescine	0	1	1
Primary	EN	pyruvic acid	0	1	1
Primary	EN	ribonic acid	0	1	1
Primary	EN	ribose	0	1	1
Primary	EN	salicylaldehyde	0	1	1
Primary	EN	salicylic acid	0	1	1
Primary	EN	serine	0	1	1
Primary	EN	shikimic acid	0	1	1
Primary	EN	stearic acid	0	1	1
Primary	EN	succinic acid	0	1	1
Primary	EN	sucrose	0	1	1
Primary	EN	taurine	0	1	1
Primary	EN	threitol	0	1	1
Primary	EN	threonic acid	0	1	1
Primary	EN	threonine	0	1	1
Primary	EN	alpha-tocopherol	0	1	1
Primary	EN	gamma-tocopherol	0	1	1
Primary	EN	hydroxyproline	0	1	1
Primary	EN	tryptophan	0	1	1
Primary	EN	tyrosine	0	1	1
Primary	EN	UDP glucuronic acid	0	1	1
Primary	EN	urea	0	1	1
Primary	EN	uric acid	0	1	1
Primary	EN	uridine	0	1	1
Primary	EN	valine	0	1	1
Primary	EN	xylitol	0	1	1
Primary	EN	xylose	0	1	1
Primary	RF	pyruvic acid	0.041274	0.0392157	0.797386
Primary	RF	gluconic acid	0.0400702	0.0196078	0.797386
Primary	RF	glucose	0.0122064	0.0392157	0.797386
Primary	RF	levoglucosan	0.0102638	0.0392157	0.797386
Primary	RF	octadecanol	0.00940061	0.0588235	0.844291
Primary	RF	taurine	0.00716527	0.0392157	0.797386
Primary	RF	propane 1 3 diol	0.00657401	0.0784314	0.844291
Primary	RF	succinic acid	0.00649789	0.0980392	0.844291
Primary	RF	2-ketoisovaleric acid	0.00584747	0.0196078	0.797386
Primary	RF	myo-inositol	0.00563384	0.0588235	0.844291
Primary	RF	threitol	0.00481148	0.117647	0.844291
Primary	RF	mannose	0.00417359	0.117647	0.844291
Primary	RF	hydroxylamine	0.00398938	0.117647	0.844291
Primary	RF	stearic acid	0.00395806	0.156863	1
Primary	RF	4-hydroxybenzoate	0.00373927	0.0784314	0.844291
Primary	RF	ethanolamine	0.00334112	0.0980392	0.844291
Primary	RF	lactic acid	0.00301989	0.0980392	0.844291
Primary	RF	glyceric acid	0.00289148	0.117647	0.844291
Primary	RF	threonic acid	0.00280342	0.137255	0.930283
Primary	RF	UDP glucuronic acid	0.00268389	0.294118	1
Primary	RF	salicyluric acid	0.00248066	0.196078	1
Primary	RF	phenylalanine	0.00146389	0.392157	1
Primary	RF	2-ketoisocaproic acid	0.00144045	0.333333	1
Primary	RF	linoleic acid	0.00140924	0.235294	1
Primary	RF	octanol	0.00138529	0.313725	1
Primary	RF	hexuronic acid	0.000988705	0.254902	1
Primary	RF	malic acid	0.000948602	0.372549	1
Primary	RF	palmitic acid	0.0008185	0.431373	1
Primary	RF	glycerol	0.000816829	0.313725	1
Primary	RF	histidine	0.000804568	0.333333	1
Primary	RF	conduritol beta epoxide	0.00077314	0.392157	1
Primary	RF	tryptophan	0.000764868	0.470588	1
Primary	RF	indoxyl sulfate	0.000627206	0.352941	1
Primary	RF	beta alanine	0.000621715	0.411765	1
Primary	RF	gamma-tocopherol	0.000615224	0.45098	1
Primary	RF	cystine	0.000402937	0.490196	1
Primary	RF	maltose	0.000267594	0.352941	1
Primary	RF	methanolphosphate	0.000114815	0.54902	1
Primary	RF	phosphoethanolamine	8.21509e-05	0.529412	1
Primary	RF	creatinine	-4.07199e-05	0.588235	1
Primary	RF	hydroxyproline dipeptide	-0.000117036	0.764706	1
Primary	RF	glycolic acid	-0.000217217	0.431373	1
Primary	RF	threonine	-0.000233697	0.54902	1
Primary	RF	cholesterol	-0.000236764	0.529412	1
Primary	RF	glycine	-0.000255604	0.686275	1
Primary	RF	hydroxycarbamate	-0.000320576	0.588235	1
Primary	RF	2-Deoxytetronic acid	-0.000355639	0.490196	1
Primary	RF	alanine	-0.000374528	0.45098	1
Primary	RF	2-hydroxybutanoic acid	-0.000406801	0.470588	1
Primary	RF	myristic acid	-0.00059276	0.529412	1
Primary	RF	lysine	-0.000704732	0.705882	1
Primary	RF	oxoproline	-0.000714522	0.784314	1
Primary	RF	hippuric acid	-0.000734292	0.588235	1
Primary	RF	3-hydroxybutyric acid	-0.000766809	0.392157	1
Primary	RF	Isothreonic Acid	-0.000780372	0.705882	1
Primary	RF	dehydroascorbic acid	-0.000961879	0.509804	1
Primary	RF	salicylaldehyde	-0.000980781	0.607843	1
Primary	RF	N-methylalanine	-0.000988943	0.470588	1
Primary	RF	isoleucine	-0.00101381	0.764706	1
Primary	RF	glucose-1-phosphate	-0.00107232	0.705882	1
Primary	RF	benzyl alcohol	-0.00110663	0.666667	1
Primary	RF	glycerol-3-galactoside	-0.00112613	0.509804	1
Primary	RF	capric acid	-0.00112811	0.705882	1
Primary	RF	aminomalonate	-0.00114416	0.843137	1
Primary	RF	valine	-0.00116376	0.784314	1
Primary	RF	arachidonic acid	-0.00118598	0.607843	1
Primary	RF	pelargonic acid	-0.00128691	0.490196	1
Primary	RF	4-hydroxybutyric acid	-0.00128803	0.72549	1
Primary	RF	putrescine	-0.00151806	0.686275	1
Primary	RF	indole-3-lactate	-0.00153364	0.901961	1
Primary	RF	ribonic acid	-0.00153612	0.764706	1
Primary	RF	hexitol	-0.00159922	0.45098	1
Primary	RF	serine	-0.00166026	0.666667	1
Primary	RF	glutamic acid	-0.0016875	0.843137	1
Primary	RF	cysteine	-0.00180251	0.745098	1
Primary	RF	2-hydroxyvaleric acid	-0.0018164	0.764706	1
Primary	RF	Glycerol-3-Phosphate	-0.00182428	0.745098	1
Primary	RF	pseudo uridine	-0.00184986	0.803922	1
Primary	RF	indole-3-acetate	-0.00185527	0.843137	1
Primary	RF	citric acid	-0.00186822	0.921569	1
Primary	RF	ornithine	-0.00191492	0.764706	1
Primary	RF	fumaric acid	-0.00191808	0.72549	1
Primary	RF	pentadecanoic acid	-0.00194742	0.862745	1
Primary	RF	erythritol	-0.00205625	0.862745	1
Primary	RF	xylitol	-0.00213269	0.901961	1
Primary	RF	ribose	-0.00218565	0.72549	1
Primary	RF	leucine	-0.00220406	0.941176	1
Primary	RF	alpha-tocopherol	-0.00221775	0.764706	1
Primary	RF	citramalic acid	-0.00224989	0.843137	1
Primary	RF	tyrosine	-0.00229463	0.960784	1
Primary	RF	benzoic acid	-0.00234667	0.843137	1
Primary	RF	dodecanol	-0.0023472	0.882353	1
Primary	RF	fucose	-0.00236266	0.686275	1
Primary	RF	aspartic acid	-0.0024483	0.921569	1
Primary	RF	2,3-Dihydroxybutanoic acid	-0.00251769	0.843137	1
Primary	RF	shikimic acid	-0.00254021	0.72549	1
Primary	RF	lyxitol	-0.00261715	0.843137	1
Primary	RF	aconitic acid	-0.00265734	0.921569	1
Primary	RF	2-hydroxyglutaric acid	-0.00271056	0.901961	1
Primary	RF	glutamine	-0.00283649	0.980392	1
Primary	RF	xylose	-0.00295266	0.921569	1
Primary	RF	5-methoxytryptamine	-0.00302421	0.764706	1
Primary	RF	methionine sulfoxide	-0.00311327	0.843137	1
Primary	RF	asparagine	-0.00313361	0.705882	1
Primary	RF	pipecolinic acid	-0.00340303	0.843137	1
Primary	RF	sucrose	-0.0036061	0.843137	1
Primary	RF	phosphate	-0.00361556	0.980392	1
Primary	RF	alpha ketoglutarate	-0.00370793	0.901961	1
Primary	RF	urea	-0.00388993	0.823529	1
Primary	RF	methionine	-0.00399085	0.941176	1
Primary	RF	3-aminoisobutyric acid	-0.00404162	0.921569	1
Primary	RF	lauric acid	-0.00407943	0.823529	1
Primary	RF	uric acid	-0.00416378	1	1
Primary	RF	salicylic acid	-0.00424972	0.901961	1
Primary	RF	palmitoleic acid	-0.004538	0.960784	1
Primary	RF	hydroxyproline	-0.00484161	0.941176	1
Primary	RF	naproxen	-0.00485519	0.862745	1
Primary	RF	proline	-0.00501633	0.960784	1
Primary	RF	caprylic acid	-0.00615591	0.980392	1
Primary	RF	uridine	-0.00616858	0.980392	1
Primary	RF	arachidic acid	-0.0111745	1	1
Primary	RF	heptadecanoic acid	-0.0112869	1	1
Primary	SVM	2,3-Dihydroxybutanoic acid	-2.76657	0.0996739	0.289529
Primary	SVM	2-Deoxytetronic acid	3.72152	0.177679	0.408998
Primary	SVM	2-hydroxybutanoic acid	-3.03665	0.0732758	0.256949
Primary	SVM	2-hydroxyglutaric acid	3.42917	0.114058	0.314526
Primary	SVM	salicyluric acid	-6.15351	0.0484814	0.224201
Primary	SVM	2-hydroxyvaleric acid	1.14668	0.604016	0.744343
Primary	SVM	2-ketoisocaproic acid	1.16356	0.450276	0.657481
Primary	SVM	2-ketoisovaleric acid	-2.59834	0.159562	0.381698
Primary	SVM	3-aminoisobutyric acid	-1.09694	0.681046	0.813788
Primary	SVM	3-hydroxybutyric acid	-4.88398	0.00406841	0.0709065
Primary	SVM	4-hydroxybenzoate	-3.54672	0.051456	0.224201
Primary	SVM	4-hydroxybutyric acid	3.32318	0.268934	0.529193
Primary	SVM	5-methoxytryptamine	-3.13877	0.487383	0.690077
Primary	SVM	aconitic acid	-1.01719	0.743381	0.857309
Primary	SVM	alanine	-2.78298	0.0552736	0.226367
Primary	SVM	alpha ketoglutarate	3.70985	0.149454	0.372111
Primary	SVM	aminomalonate	-0.403599	0.897377	0.95494
Primary	SVM	arachidic acid	2.06559	0.58973	0.735369
Primary	SVM	arachidonic acid	1.67449	0.492104	0.690077
Primary	SVM	asparagine	-0.0834941	0.98607	0.994238
Primary	SVM	aspartic acid	-3.0994	0.408886	0.657481
Primary	SVM	benzoic acid	0.602786	0.867057	0.939223
Primary	SVM	benzyl alcohol	1.25378	0.513049	0.700362
Primary	SVM	beta alanine	-1.03547	0.788127	0.874105
Primary	SVM	capric acid	-4.75708	0.0234047	0.154693
Primary	SVM	caprylic acid	-5.62305	0.0066696	0.0820252
Primary	SVM	cholesterol	3.58781	0.213044	0.448128
Primary	SVM	citramalic acid	-2.52834	0.0217375	0.154693
Primary	SVM	citric acid	2.94984	0.076743	0.256949
Primary	SVM	conduritol beta epoxide	-3.98702	0.00343732	0.0698921
Primary	SVM	creatinine	-7.19081	0.0124932	0.127014
Primary	SVM	cysteine	-1.56849	0.452142	0.657481
Primary	SVM	cystine	-4.74369	0.237578	0.491263
Primary	SVM	dehydroascorbic acid	-4.52039	0.126516	0.334122
Primary	SVM	dodecanol	-4.37748	0.0246718	0.154693
Primary	SVM	erythritol	-2.30382	0.0556641	0.226367
Primary	SVM	ethanolamine	0.00049196	0.999683	0.999683
Primary	SVM	fucose	0.609171	0.784148	0.874105
Primary	SVM	fumaric acid	1.81625	0.41838	0.657481
Primary	SVM	gluconic acid	-4.84497	0.000155806	0.0190083
Primary	SVM	glucose	-4.04981	0.00181541	0.05736
Primary	SVM	glucose-1-phosphate	-4.49215	0.0620283	0.241419
Primary	SVM	glutamic acid	-3.41828	0.261421	0.528657
Primary	SVM	glutamine	-3.43055	0.426641	0.657481
Primary	SVM	glyceric acid	4.00472	0.130241	0.334122
Primary	SVM	glycerol	-0.770489	0.610737	0.745099
Primary	SVM	glycerol-3-galactoside	-3.98563	0.00235082	0.05736
Primary	SVM	Glycerol-3-Phosphate	0.103142	0.976282	0.994238
Primary	SVM	glycine	0.0646263	0.969711	0.994238
Primary	SVM	glycolic acid	-0.971879	0.645183	0.77933
Primary	SVM	heptadecanoic acid	-8.17835	0.0189641	0.144601
Primary	SVM	hexitol	0.295769	0.869936	0.939223
Primary	SVM	hexuronic acid	-1.23166	0.409657	0.657481
Primary	SVM	hippuric acid	1.40975	0.452316	0.657481
Primary	SVM	histidine	-10.4383	0.00738684	0.0820252
Primary	SVM	hydroxycarbamate	-2.17284	0.544764	0.722404
Primary	SVM	hydroxylamine	-1.97224	0.338463	0.589892
Primary	SVM	hydroxyproline dipeptide	-1.94968	0.484585	0.690077
Primary	SVM	indole-3-acetate	-1.71602	0.273954	0.530514
Primary	SVM	indole-3-lactate	-1.92533	0.37724	0.648215
Primary	SVM	indoxyl sulfate	-3.46646	0.116014	0.314526
Primary	SVM	isoleucine	-3.13649	0.0638945	0.241419
Primary	SVM	Isothreonic Acid	-2.91104	0.016187	0.131654
Primary	SVM	lactic acid	1.58568	0.390121	0.657481
Primary	SVM	lauric acid	-4.35146	0.169903	0.39862
Primary	SVM	leucine	-2.31731	0.325991	0.589892
Primary	SVM	levoglucosan	0.12457	0.900148	0.95494
Primary	SVM	linoleic acid	4.39923	0.0402498	0.213499
Primary	SVM	lysine	-6.4487	0.0253595	0.154693
Primary	SVM	lyxitol	-0.731731	0.536843	0.719724
Primary	SVM	malic acid	2.55405	0.305484	0.57337
Primary	SVM	maltose	-4.48775	0.0335921	0.193585
Primary	SVM	mannose	-2.13399	0.111514	0.314526
Primary	SVM	methanolphosphate	-7.36591	0.0502366	0.224201
Primary	SVM	methionine	1.07469	0.735862	0.857309
Primary	SVM	methionine sulfoxide	2.81662	0.331666	0.589892
Primary	SVM	myo-inositol	-3.1096	0.00676799	0.0820252
Primary	SVM	myristic acid	1.70184	0.58084	0.735369
Primary	SVM	N-methylalanine	-1.81145	0.442515	0.657481
Primary	SVM	naproxen	-1.83163	0.552022	0.724158
Primary	SVM	octadecanol	6.51354	0.0653019	0.241419
Primary	SVM	octanol	-1.4492	0.516661	0.700362
Primary	SVM	ornithine	3.09318	0.334597	0.589892
Primary	SVM	oxoproline	2.0547	0.311244	0.575329
Primary	SVM	palmitic acid	-5.4116	0.0146685	0.131654
Primary	SVM	palmitoleic acid	4.75259	0.0796096	0.256949
Primary	SVM	pelargonic acid	-0.804575	0.751902	0.857309
Primary	SVM	pentadecanoic acid	-13.1432	0.00739572	0.0820252
Primary	SVM	phenylalanine	-2.93706	0.209461	0.448128
Primary	SVM	phosphate	-0.364106	0.848647	0.932748
Primary	SVM	phosphoethanolamine	0.0579209	0.986088	0.994238
Primary	SVM	pipecolinic acid	5.67436	0.0506136	0.224201
Primary	SVM	proline	1.6402	0.569085	0.735369
Primary	SVM	propane 1 3 diol	-4.71226	0.0158472	0.131654
Primary	SVM	pseudo uridine	-0.529685	0.746464	0.857309
Primary	SVM	putrescine	0.330062	0.944444	0.984805
Primary	SVM	pyruvic acid	-2.53551	0.451997	0.657481
Primary	SVM	ribonic acid	-2.59755	0.0847174	0.256949
Primary	SVM	ribose	-5.23382	0.00191718	0.05736
Primary	SVM	salicylaldehyde	1.52384	0.18452	0.41688
Primary	SVM	salicylic acid	-2.92569	0.131458	0.334122
Primary	SVM	serine	-0.205415	0.909377	0.956413
Primary	SVM	shikimic acid	-6.60053	0.0863517	0.256949
Primary	SVM	stearic acid	-3.76139	0.0349087	0.193585
Primary	SVM	succinic acid	7.46592	0.000581452	0.0354686
Primary	SVM	sucrose	-1.11496	0.769472	0.869218
Primary	SVM	taurine	2.59419	0.452692	0.657481
Primary	SVM	threitol	2.28046	0.0860546	0.256949
Primary	SVM	threonic acid	1.67338	0.264328	0.528657
Primary	SVM	threonine	-2.31155	0.211606	0.448128
Primary	SVM	alpha-tocopherol	2.02709	0.296805	0.565784
Primary	SVM	gamma-tocopherol	0.707036	0.588701	0.735369
Primary	SVM	hydroxyproline	1.76885	0.50189	0.695803
Primary	SVM	tryptophan	-2.78527	0.426201	0.657481
Primary	SVM	tyrosine	-2.33009	0.157726	0.381698
Primary	SVM	UDP glucuronic acid	3.29887	0.0793186	0.256949
Primary	SVM	urea	-1.84172	0.590706	0.735369
Primary	SVM	uric acid	-2.52232	0.191574	0.424947
Primary	SVM	uridine	-4.50153	0.0808754	0.256949
Primary	SVM	valine	-5.36542	0.0468233	0.224201
Primary	SVM	xylitol	0.968662	0.68705	0.813788
Primary	SVM	xylose	-1.00074	0.396581	0.657481
Complex Lipids	GLM	Cholesterol-d7	-0.0965774	0.0827211	0.241262
Complex Lipids	GLM	12-[(Cyclohexylcarbamoyl)amino]dodecanoic acid	-0.0743713	0.342472	0.519006
Complex Lipids	GLM	1_DG.12.0.12.0.0.0.iSTD	-0.140327	0.182277	0.340102
Complex Lipids	GLM	1_LPC.17.0.iSTD	-0.137472	0.117804	0.265058
Complex Lipids	GLM	1_LPE.17.1.iSTD	-0.220578	0.0346363	0.19149
Complex Lipids	GLM	1_PC.25.0.iSTD	-0.131179	0.120309	0.26593
Complex Lipids	GLM	1_PE.17.0.17.0.iSTD	-0.267551	0.0156701	0.159553
Complex Lipids	GLM	1_SM.d35.1.iSTD	-0.161493	0.0312285	0.19149
Complex Lipids	GLM	C17 Sphingosine	-0.251038	0.0181969	0.163772
Complex Lipids	GLM	1_CE.22.1.iSTD	-0.142329	0.0885634	0.248627
Complex Lipids	GLM	N-Tetracosanoyl-C17-sphingosine	-0.209066	0.00981754	0.157246
Complex Lipids	GLM	1-Heptadecanoyl-rac-glycerol	-0.137951	0.0780505	0.241262
Complex Lipids	GLM	1_TG.17.0.17.1.17.0.d5.iSTD	-0.195516	0.0136306	0.157246
Complex Lipids	GLM	1_Ceramide.d18.1.17.0.iSTD	-0.245523	0.0367707	0.19149
Complex Lipids	GLM	12-[(Cyclohexylcarbamoyl)amino]dodecanoic acid	-0.191528	0.0766215	0.241262
Complex Lipids	GLM	1_FA.16.0.d3.iSTD	-0.280206	0.0110604	0.157246
Complex Lipids	GLM	1_MAG.17.0.0.0.0.0.iSTD	-0.266543	0.0122514	0.157246
Complex Lipids	GLM	1-Dodecanoyl-sn-glycero-3-phosphocholine	-0.242569	0.0298449	0.19149
Complex Lipids	GLM	1_PG.17.0.17.0.iSTD	-0.201746	0.0226706	0.173006
Complex Lipids	GLM	1_SM.d18.1.17.0.iSTD	-0.200983	0.0464008	0.19721
Complex Lipids	GLM	Cer(d18:1/14:0)	-0.0921885	0.721319	0.826951
Complex Lipids	GLM	Ceramide.d34.0.	-0.189578	0.370946	0.533366
Complex Lipids	GLM	Ceramide.d34.1.	-0.253455	0.0140171	0.157246
Complex Lipids	GLM	Ceramide.d36.1.	-0.364957	0.0040027	0.141542
Complex Lipids	GLM	Ceramide.d38.1.	-0.416907	0.000544965	0.114761
Complex Lipids	GLM	N-(Tricosanoyl)-hexadecasphing-4-enine	-0.325732	0.00523505	0.157246
Complex Lipids	GLM	Ceramide.d40.0.	-0.199208	0.0615961	0.221746
Complex Lipids	GLM	Ceramide.d40.1.	-0.260504	0.0378344	0.19149
Complex Lipids	GLM	Ceramide.d41.1.	-0.289175	0.00896222	0.157246
Complex Lipids	GLM	Ceramide.d42.0.	-0.238313	0.0339359	0.19149
Complex Lipids	GLM	Ceramide.d42.1.	-0.192553	0.10638	0.262519
Complex Lipids	GLM	Ceramide.d42.2.A.	-0.171156	0.142872	0.287624
Complex Lipids	GLM	Cer(d18:1/24:1(15Z))	-0.221647	0.287083	0.459934
Complex Lipids	GLM	N-(Pentacosanoyl)-sphing-4-enine	-0.0614839	0.71463	0.825583
Complex Lipids	GLM	N-[(E)-1,3-Dihydroxyicos-4-en-2-yl]tetracosanamide	-0.431594	0.00101603	0.114761
Complex Lipids	GLM	lauric acid	-0.455151	0.101599	0.259078
Complex Lipids	GLM	myristic acid	-0.231296	0.153972	0.304156
Complex Lipids	GLM	5Z-Tetradecenoic acid	-0.119817	0.467388	0.626005
Complex Lipids	GLM	FA (15:0) (pentadecylic acid)	-0.190088	0.350866	0.521189
Complex Lipids	GLM	FA.15.1.	-0.54319	0.020272	0.165375
Complex Lipids	GLM	FA (16:1) (palmitoleic acid)	-0.0344945	0.851268	0.893963
Complex Lipids	GLM	heptadecenoic acid) (heptadecenoic acid)	-0.121534	0.452703	0.615676
Complex Lipids	GLM	FA (18:1) (oleic acid)	-0.0730026	0.686837	0.812283
Complex Lipids	GLM	FA (18:2) (linoleic acid)	-0.0217019	0.907868	0.934926
Complex Lipids	GLM	Alpha-Linolenic Acid	-0.0626379	0.736226	0.833434
Complex Lipids	GLM	FA.20.1.eicosenoic.acid	-0.0628296	0.714966	0.825583
Complex Lipids	GLM	eicosadienoic acid	-0.135183	0.407795	0.562096
Complex Lipids	GLM	eicosatrienoic acid	0.083123	0.755126	0.836423
Complex Lipids	GLM	homo-gamma-linolenic acid	-0.188842	0.236962	0.409662
Complex Lipids	GLM	arachidonic acid	-0.211466	0.219404	0.390335
Complex Lipids	GLM	eicosapentaenoic acid	0.177369	0.38154	0.541209
Complex Lipids	GLM	docosahexaenoic acid	-0.173865	0.233459	0.4059
Complex Lipids	GLM	FA (24:1) (nervonic acid)	-0.281728	0.0199827	0.165375
Complex Lipids	GLM	(10E,13E,16E,19E)-Docosa-10,13,16,19-tetraenoic acid	-0.148033	0.398578	0.556918
Complex Lipids	GLM	GlcCer.d38.1.	-0.150005	0.362995	0.531467
Complex Lipids	GLM	GlcCer.d40.1.	-0.077421	0.474683	0.626091
Complex Lipids	GLM	GlcCer.d41.1.	-0.136481	0.187495	0.343553
Complex Lipids	GLM	GlcCer.d42.1.	-0.0565532	0.56373	0.707736
Complex Lipids	GLM	GlcCer.d42.2.	-0.0609985	0.59374	0.731384
Complex Lipids	GLM	GlcCerd14.14E.20.02OH.	-0.294864	0.0451946	0.19721
Complex Lipids	GLM	1-Myristoyl-sn-glycero-3-phosphocholine	-0.164093	0.506689	0.656978
Complex Lipids	GLM	LPC (16:1)	-0.283039	0.0387986	0.19149
Complex Lipids	GLM	LPC (18:0) A	-0.226771	0.0628336	0.222706
Complex Lipids	GLM	LPC (18:0) B	-0.224243	0.0419955	0.19721
Complex Lipids	GLM	LPC (18:1)	-0.254105	0.00925668	0.157246
Complex Lipids	GLM	1-(9Z,12Z-Octadecadienoyl)-sn-glycero-3-phosphocholine	-0.271718	0.0210772	0.165375
Complex Lipids	GLM	LPC.20.3.	-0.270221	0.00884114	0.157246
Complex Lipids	GLM	LPE.16.0.	-0.353128	0.00318985	0.139442
Complex Lipids	GLM	LPE.18.2.	-0.322254	0.0756652	0.241262
Complex Lipids	GLM	LPE.20.4.	-0.424309	0.00214249	0.13112
Complex Lipids	GLM	LPE.22.6.	-0.273898	0.0501997	0.201847
Complex Lipids	GLM	PC.32.0.	-0.141626	0.0744278	0.241262
Complex Lipids	GLM	PC.32.1.	-0.157943	0.082786	0.241262
Complex Lipids	GLM	PC (32:2)	-0.193323	0.047336	0.19721
Complex Lipids	GLM	PC (33:1)	-0.22987	0.0633185	0.222706
Complex Lipids	GLM	PC.33.2.	-0.174949	0.080724	0.241262
Complex Lipids	GLM	PC.34.0.	-0.153137	0.308116	0.481039
Complex Lipids	GLM	PC.34.2.	-0.195042	0.0306213	0.19149
Complex Lipids	GLM	PC.34.3.	-0.115595	0.310215	0.481857
Complex Lipids	GLM	PC.34.4.	-0.259136	0.0172067	0.159553
Complex Lipids	GLM	PC (35:1)	-0.246654	0.241029	0.411171
Complex Lipids	GLM	PC (35:2)	-0.174444	0.380653	0.541209
Complex Lipids	GLM	PC.35.4.	-0.144679	0.106155	0.262519
Complex Lipids	GLM	PC.36.2.	-0.177814	0.0476912	0.19721
Complex Lipids	GLM	PC.36.3.B.	0.0466734	0.804958	0.858344
Complex Lipids	GLM	PC (36:4) A	-0.211347	0.0529808	0.202652
Complex Lipids	GLM	PC.36.5.A.	-0.212883	0.38203	0.541209
Complex Lipids	GLM	PC.36.5.B.	-0.0517482	0.663518	0.796221
Complex Lipids	GLM	PC (37:4)	-0.0472135	0.707724	0.825583
Complex Lipids	GLM	PC.38.2.	-0.202208	0.0697336	0.23194
Complex Lipids	GLM	PC.38.3.	-0.183672	0.0356711	0.19149
Complex Lipids	GLM	PC.38.4.A.	-0.171735	0.0787773	0.241262
Complex Lipids	GLM	PC.38.5.A.	-0.139964	0.117294	0.265058
Complex Lipids	GLM	PC.38.5.B.	-0.0482032	0.687521	0.812283
Complex Lipids	GLM	PC.38.6.	-0.0530192	0.563474	0.707736
Complex Lipids	GLM	PC.40.4.	-0.209202	0.0231805	0.173006
Complex Lipids	GLM	PC(o-20:1(11Z)/20:4(8Z,11Z,14Z,17Z))	-0.221144	0.0878668	0.248627
Complex Lipids	GLM	PC.40.5.B.	-0.207222	0.0360932	0.19149
Complex Lipids	GLM	PC (40:6)	-0.0108806	0.907113	0.934926
Complex Lipids	GLM	PC.40.7.	-0.246545	0.125914	0.267567
Complex Lipids	GLM	PC.o.32.0.	0.156786	0.272557	0.44363
Complex Lipids	GLM	1-(1Z-Hexadecenyl)-2-hexadecanoyl-glycero-3-phosphocholine	-0.108889	0.608794	0.739249
Complex Lipids	GLM	PC.p.34.0.or.PC.o.34.1.	-0.0269309	0.751501	0.836423
Complex Lipids	GLM	PC.p.34.1.or.PC.o.34.2.A.	-0.13712	0.173554	0.331922
Complex Lipids	GLM	PC.p.34.1.or.PC.o.34.2.B.	0.0207768	0.800481	0.858344
Complex Lipids	GLM	PC.p.34.2.or.PC.o.34.3.	-0.0561279	0.829157	0.88098
Complex Lipids	GLM	PC.p.36.2.or.PC.o.36.3.	-0.0163688	0.957875	0.964614
Complex Lipids	GLM	PC.p.36.3.or.PC.o.36.4.	-0.133403	0.123434	0.265992
Complex Lipids	GLM	PC.p.36.4.or.PC.o.36.5.	-0.0560888	0.513342	0.662795
Complex Lipids	GLM	PC.p.38.3.or.PC.o.38.4.	-0.224577	0.0116416	0.157246
Complex Lipids	GLM	PC.p.38.4.or.PC.o.38.5.A.	-0.00867932	0.921842	0.943423
Complex Lipids	GLM	PC(P-18:0/20:4(5Z,8Z,11Z,14Z))	0.16504	0.348533	0.520249
Complex Lipids	GLM	PC.p.38.5.or.PC.o.38.6.	0.456477	0.117355	0.265058
Complex Lipids	GLM	PC.p.40.3.or.PC.o.40.4.	-0.247717	0.0864082	0.248627
Complex Lipids	GLM	PC.p.40.4.or.PC.o.40.5.	-0.182688	0.281798	0.453843
Complex Lipids	GLM	1-(1Z-Eicosenyl)-2-(7Z,10Z,13Z,16Z-docosatetraenoyl)-glycero-3-phosphocholine	-0.169762	0.130622	0.27377
Complex Lipids	GLM	PC(o-22:2(13Z,16Z)/22:3(10Z,13Z,16Z))	-0.0308924	0.762621	0.836423
Complex Lipids	GLM	PE.34.1.	-0.428294	0.00900942	0.157246
Complex Lipids	GLM	PE.34.2.	-0.374163	0.0104933	0.157246
Complex Lipids	GLM	PE.36.1.	-0.153698	0.0414123	0.19721
Complex Lipids	GLM	PE.36.2.	-0.332141	0.0121032	0.157246
Complex Lipids	GLM	PE.36.4.	-0.521138	0.0171893	0.159553
Complex Lipids	GLM	1-Eicosanoyl-2-(9Z,12Z-octadecadienoyl)-sn-glycero-3-phosphoethanolamine	-0.160904	0.0462555	0.19721
Complex Lipids	GLM	PE.38.4.A.	0.443802	0.1218	0.26593
Complex Lipids	GLM	PE.38.4.B.	-0.48985	0.004163	0.141542
Complex Lipids	GLM	PE (38:6)	-0.328698	0.0325948	0.19149
Complex Lipids	GLM	PE.p.34.1.or.PE.o.34.2.	-0.0986669	0.569287	0.710449
Complex Lipids	GLM	PE.p.34.2.or.PE.o.34.3.	-0.363207	0.0247771	0.180519
Complex Lipids	GLM	PE.p.36.1.or.PE.o.36.2.	-0.336838	0.126809	0.26761
Complex Lipids	GLM	PE.p.36.2.or.PE.o.36.3.	-0.270608	0.0901486	0.249333
Complex Lipids	GLM	PE.p.36.4.pr.PEo.36.5	-0.283122	0.0801548	0.241262
Complex Lipids	GLM	PE.p.36.5.or.PE.o.36.6.	-0.269726	0.179102	0.338304
Complex Lipids	GLM	PE(P-18:0/20:3(8Z,11Z,14Z))	0.0802007	0.721555	0.826951
Complex Lipids	GLM	PE.p.38.4.or.PE.o.38.5.	-0.265453	0.0562937	0.212665
Complex Lipids	GLM	PE.p.38.5.or.PE.o.38.6.	-0.366853	0.0331971	0.19149
Complex Lipids	GLM	PE(P-18:0/22:4(7Z,10Z,13Z,16Z))	-0.0332455	0.843913	0.890474
Complex Lipids	GLM	1-(1Z-Eicosenyl)-2-(5Z,8Z,11Z,14Z,17Z-eicosapentaenoyl)-glycero-3-phosphoethanolamine	-0.00804932	0.972297	0.972737
Complex Lipids	GLM	PE.p.40.7.or.PE.o.40.8.	-0.281915	0.0870913	0.248627
Complex Lipids	GLM	[(E)-2-(Dodecanoylamino)-3-hydroxyoctadec-4-enyl] 2-(trimethylazaniumyl)ethyl phosphate	-0.508872	0.0261549	0.186125
Complex Lipids	GLM	N-(Tetradecanoyl)-4E,14Z-sphingadienine-1-phosphocholine	-0.184936	0.192831	0.351228
Complex Lipids	GLM	SM.d33.1.	-0.143726	0.0919698	0.249333
Complex Lipids	GLM	SM.d34.0.	-0.0341956	0.680594	0.810357
Complex Lipids	GLM	N-(Octadecanoyl)-sphinganine-1-phosphocholine	-0.383704	0.0468581	0.19721
Complex Lipids	GLM	[(E)-3-Hydroxy-2-(octadecanoylamino)octadec-4-enyl] 2-(trimethylazaniumyl)ethyl phosphate	-0.153224	0.0470727	0.19721
Complex Lipids	GLM	SM.d36.2.	-0.323832	0.0059254	0.157246
Complex Lipids	GLM	N-(9Z-Octadecenoyl)-4E,14Z-sphingadienine-1-phosphocholine	-0.08081	0.556839	0.707736
Complex Lipids	GLM	SM.d38.2.	-0.131965	0.0801913	0.241262
Complex Lipids	GLM	SM.d39.1.	-0.172217	0.0600052	0.221224
Complex Lipids	GLM	SM.d40.2.A.	-0.22572	0.486522	0.636221
Complex Lipids	GLM	SM (d40:2) A	-0.0983728	0.471189	0.626091
Complex Lipids	GLM	SM.d42.2.A.	-0.154437	0.0946565	0.249697
Complex Lipids	GLM	SM.d42.2.B.	-0.204888	0.263951	0.438962
Complex Lipids	GLM	SM.d42.3.	-0.15615	0.0690585	0.23194
Complex Lipids	GLM	N-(15Z-Tetracosenoyl)-nonadecasphinganine-1-phosphocholine	-0.335194	0.0505414	0.201847
Complex Lipids	GLM	SM.d43.2.	-0.214198	0.159433	0.311489
Complex Lipids	GLM	Acylcarnitine.C10.0.	0.00902029	0.955395	0.964614
Complex Lipids	GLM	Acylcarnitine.C10.1.	0.0652373	0.785142	0.845963
Complex Lipids	GLM	Dodecanoylcarnitine	0.0467606	0.772512	0.838258
Complex Lipids	GLM	(5Z,8Z)-Tetradecadienoylcarnitine	0.0481185	0.761757	0.836423
Complex Lipids	GLM	Acylcarnitine.C16.0.	-0.0633007	0.558798	0.707736
Complex Lipids	GLM	Acylcarnitine.C18.0.	0.0204692	0.861384	0.899602
Complex Lipids	GLM	Acylcarnitine.C18.1.	0.124519	0.394112	0.553203
Complex Lipids	GLM	Acylcarnitine.C18.2.	-0.0304598	0.77223	0.838258
Complex Lipids	GLM	CE.18.1.	0.0848923	0.401197	0.558029
Complex Lipids	GLM	CE.18.2.	0.100346	0.428821	0.588427
Complex Lipids	GLM	20:3 Cholesteryl ester	0.0559301	0.745274	0.836423
Complex Lipids	GLM	CE.20.5.	0.0408701	0.713655	0.825583
Complex Lipids	GLM	CE.22.6.	0.100197	0.204878	0.370962
Complex Lipids	GLM	N-Tricosanoylsphingosine	-0.245464	0.0134826	0.157246
Complex Lipids	GLM	Ceramide.d42.2.	-0.26328	0.010367	0.157246
Complex Lipids	GLM	Cholesterol	0.101697	0.104643	0.262519
Complex Lipids	GLM	1-Palmitoyl-2-oleoyl-sn-glycerol	-0.175514	0.181121	0.340019
Complex Lipids	GLM	DG.34.2.	-0.16182	0.17226	0.33152
Complex Lipids	GLM	Diacylglycerol	-0.0793635	0.482153	0.633214
Complex Lipids	GLM	DG.36.3.	-0.0759273	0.468481	0.626005
Complex Lipids	GLM	DG.38.5.	-0.183082	0.0695365	0.23194
Complex Lipids	GLM	DG.38.6.	-0.213988	0.0461041	0.19721
Complex Lipids	GLM	XGal.Gal.Cerd18.1.16.0.or.Lactosylceramided18.1.16.0.	0.0321274	0.713774	0.825583
Complex Lipids	GLM	LPC.15.0.	-0.0816917	0.370102	0.533366
Complex Lipids	GLM	LPC (16:0)	-0.179904	0.0685755	0.23194
Complex Lipids	GLM	[3-[(Z)-Heptadec-9-enoyl]oxy-2-hydroxypropyl] 2-(trimethylazaniumyl)ethyl phosphate	-0.204139	0.298067	0.470147
Complex Lipids	GLM	LPC.18.0.	-0.121656	0.241865	0.411171
Complex Lipids	GLM	LPC.18.3.	-0.185654	0.184263	0.341723
Complex Lipids	GLM	(2-Hydroxy-3-icosanoyloxypropyl) 2-(trimethylazaniumyl)ethyl phosphate	-0.0954591	0.597359	0.731384
Complex Lipids	GLM	LPC.20.1.	-0.0659312	0.759832	0.836423
Complex Lipids	GLM	LPC.20.2.	-0.0902397	0.535232	0.685276
Complex Lipids	GLM	LPC.20.4.	-0.176902	0.094098	0.249697
Complex Lipids	GLM	LPC.20.5.	-0.0434212	0.748323	0.836423
Complex Lipids	GLM	LPC.22.5.	-0.12938	0.229547	0.403157
Complex Lipids	GLM	LPC.22.6.	0.00647765	0.958309	0.964614
Complex Lipids	GLM	LPC.o.16.0.	-0.0617514	0.564339	0.707736
Complex Lipids	GLM	1-(1Z-Hexadecenyl)-sn-glycero-3-phosphocholine	-0.165056	0.139433	0.282559
Complex Lipids	GLM	1-Octadecanoyl-sn-glycero-3-phosphocholine	0.0118404	0.910483	0.934926
Complex Lipids	GLM	1-Hexadecanoyl-2-nonanoyl-sn-glycero-3-phosphocholine	-0.198714	0.528523	0.67953
Complex Lipids	GLM	1,2-Dimyristoyl-sn-glycero-3-phosphocholine	-0.266603	0.160669	0.311489
Complex Lipids	GLM	PC.30.0.	-0.230344	0.0507915	0.201847
Complex Lipids	GLM	PC.31.0.	-0.151162	0.11658	0.265058
Complex Lipids	GLM	PC.33.0.	-0.175115	0.0969372	0.253528
Complex Lipids	GLM	PC.34.1.	-0.152252	0.0420889	0.19721
Complex Lipids	GLM	PC.35.3.	0.0180734	0.873663	0.908579
Complex Lipids	GLM	1-Steroyl-2-oleoylphosphatidylcholine	-0.141161	0.289632	0.461601
Complex Lipids	GLM	PC.36.4.B.	-0.102944	0.120025	0.26593
Complex Lipids	GLM	PC.36.4.C.	-0.0030469	0.972737	0.972737
Complex Lipids	GLM	PC.36.6.	-0.123339	0.362732	0.531467
Complex Lipids	GLM	PC (37:2)	-0.147657	0.121501	0.26593
Complex Lipids	GLM	1-(9Z,12Z,15Z-Octadecatrienoyl)-2-nonadecanoyl-glycero-3-phosphocholine	-0.0277586	0.938021	0.956781
Complex Lipids	GLM	PC.37.5	-0.0376817	0.752691	0.836423
Complex Lipids	GLM	PC.37.6.	0.0864617	0.344657	0.519006
Complex Lipids	GLM	PC (38:4) A	-0.260977	0.038383	0.19149
Complex Lipids	GLM	PC.38.4.B	-0.210353	0.266048	0.440058
Complex Lipids	GLM	PC.38.6.A.	-0.0151603	0.853063	0.893963
Complex Lipids	GLM	PC.39.6.	0.0379473	0.679988	0.810357
Complex Lipids	GLM	PC.40.6.A.	0.104044	0.440674	0.601992
Complex Lipids	GLM	PC.40.8.	-0.14665	0.057195	0.213435
Complex Lipids	GLM	PC(20:0/22:5(7Z,10Z,13Z,16Z,19Z))	-0.42195	0.0440082	0.19721
Complex Lipids	GLM	[(2R)-2-[(4E,7E,10E,13E,16E,19E)-Docosa-4,7,10,13,16,19-hexaenoyl]oxy-3-[(E)-icos-1-enoxy]propyl] 2-(trimethylazaniumyl)ethyl phosphate	-0.679152	0.0011251	0.114761
Complex Lipids	GLM	PC.o.34.0.	-0.105278	0.250109	0.422836
Complex Lipids	GLM	PC.p.36.1.or.PC.o.36.2.A	0.243165	0.474346	0.626091
Complex Lipids	GLM	PC.p.36.1.or.PC.o.36.2.B	-0.137267	0.346004	0.519006
Complex Lipids	GLM	PC(P-16:0/22:2(13Z,16Z))	-0.300169	0.0997972	0.256621
Complex Lipids	GLM	PC.p.38.5.or.PC.o.38.6.A	-0.114673	0.357981	0.52919
Complex Lipids	GLM	PC.p.38.5.or.PC.o.38.6.B	-0.263039	0.0293837	0.19149
Complex Lipids	GLM	PC.p.38.6.or.PCo.38.7	0.0206287	0.77017	0.838258
Complex Lipids	GLM	PC.p.40.5.or.PC.o.40.6.	-0.120617	0.160834	0.311489
Complex Lipids	GLM	PC.p.40.6.or.PC.o.40.7.A.	-0.0200044	0.805048	0.858344
Complex Lipids	GLM	PC (p-40:6) or PC (o-40:7)	-0.0181282	0.832471	0.881439
Complex Lipids	GLM	PC.p.40.7.or.PC.o.40.8.	0.0424017	0.406281	0.562096
Complex Lipids	GLM	PC.p.42.3.or.PC.o.42.4.	0.0299502	0.738107	0.833434
Complex Lipids	GLM	PC.p.42.5.or.PC.o.42.6.	-0.00773495	0.943463	0.959136
Complex Lipids	GLM	PC.p.44.5.or.PC.o.44.6.	-0.0695635	0.597536	0.731384
Complex Lipids	GLM	PE.38.4.	-0.324698	0.00266659	0.135996
Complex Lipids	GLM	PE.p.36.4.or.PE.o.36.5.	-0.207703	0.117198	0.265058
Complex Lipids	GLM	SM.d32.1.	-0.137147	0.109378	0.265058
Complex Lipids	GLM	SM.d34.1.	-0.0781954	0.370468	0.533366
Complex Lipids	GLM	SM.d34.2.	-0.103308	0.239303	0.411171
Complex Lipids	GLM	SM.d37.1.	0.103444	0.571146	0.710449
Complex Lipids	GLM	SM.d38.1.	-0.142748	0.112202	0.265058
Complex Lipids	GLM	N-(Heneicosanoyl)-4E,14Z-sphingadienine-1-phosphocholine	-0.0356595	0.875918	0.908579
Complex Lipids	GLM	SM.d40.0.	-0.125532	0.206457	0.371622
Complex Lipids	GLM	SM.d40.1.	-0.0823959	0.385103	0.543048
Complex Lipids	GLM	SM.d40.2.A	0.0668134	0.779209	0.842536
Complex Lipids	GLM	SM.d40.2.B	-0.0877088	0.3434	0.519006
Complex Lipids	GLM	SM.d41.1.	-0.126498	0.136124	0.281446
Complex Lipids	GLM	SM.d41.2.	-0.135587	0.0921653	0.249333
Complex Lipids	GLM	SM.d42.1.	-0.0443491	0.630775	0.75991
Complex Lipids	GLM	SM (d42:2) A	-0.102598	0.270801	0.44363
Complex Lipids	GLM	SM (d42:2) B	-0.278576	0.462128	0.622957
Complex Lipids	GLM	TG.14.0.14.0.14.0.	-0.192837	0.230564	0.403157
Complex Lipids	GLM	TG.44.1.	-0.344215	0.0341107	0.19149
Complex Lipids	GLM	TG.46.0.	-0.356017	0.0146299	0.157246
Complex Lipids	GLM	TG.46.1.	-0.360802	0.016987	0.159553
Complex Lipids	GLM	TG.46.2.	-0.270934	0.0919783	0.249333
Complex Lipids	GLM	TG(14:0/14:0/18:3(6Z,9Z,12Z))	-0.273639	0.116888	0.265058
Complex Lipids	GLM	TG.48.0.	-0.300332	0.0287308	0.19149
Complex Lipids	GLM	TG.48.1.	-0.28797	0.0147018	0.157246
Complex Lipids	GLM	TG.48.3.	-0.219174	0.110737	0.265058
Complex Lipids	GLM	TG.48.4.	-0.0671121	0.695666	0.818746
Complex Lipids	GLM	1,2-Dihexadecanoyl-3-heptadecanoyl-sn-glycerol	-0.496319	0.00169897	0.129971
Complex Lipids	GLM	TG.49.1.	-0.27596	0.0274675	0.191024
Complex Lipids	GLM	TG.49.2.	-0.225632	0.116333	0.265058
Complex Lipids	GLM	TG.49.3.	-0.187752	0.110114	0.265058
Complex Lipids	GLM	TG.50.0.	-0.316787	0.0197638	0.165375
Complex Lipids	GLM	TG.50.1.	-0.192619	0.0612749	0.221746
Complex Lipids	GLM	TG.50.2.	-0.184194	0.0525099	0.202652
Complex Lipids	GLM	TG.50.4.	-0.213443	0.0720306	0.237004
Complex Lipids	GLM	TG.50.5.	-0.182738	0.224877	0.397759
Complex Lipids	GLM	TG (51:1)	-0.741975	0.00673035	0.157246
Complex Lipids	GLM	TG.51.2.	-0.171273	0.122536	0.26593
Complex Lipids	GLM	TG.51.3.	-0.152101	0.154066	0.304156
Complex Lipids	GLM	TG.51.4.	-0.0801847	0.58707	0.727302
Complex Lipids	GLM	TG.52.0.	-0.208326	0.105664	0.262519
Complex Lipids	GLM	TG.52.1.	-0.285272	0.0149024	0.157246
Complex Lipids	GLM	TG.52.3.	-0.0815666	0.29205	0.463043
Complex Lipids	GLM	TG.52.5.A	-0.165374	0.176091	0.334682
Complex Lipids	GLM	TG.52.6.	-0.0800149	0.605795	0.738539
Complex Lipids	GLM	1-(9Z,12Z-Heptadecadienoyl)-2,3-dioctadecanoyl-sn-glycerol	-0.176638	0.0997315	0.256621
Complex Lipids	GLM	TG.53.3.	-0.15946	0.138184	0.281895
Complex Lipids	GLM	TG.53.4.	-0.161812	0.137434	0.281895
Complex Lipids	GLM	TG.53.5.	-0.118789	0.371264	0.533366
Complex Lipids	GLM	Tristearin	-0.179891	0.18679	0.343553
Complex Lipids	GLM	TG.54.1.	-0.246057	0.033584	0.19149
Complex Lipids	GLM	TG.54.2.	-0.238229	0.0369439	0.19149
Complex Lipids	GLM	TG.54.3.	-0.146523	0.125192	0.267567
Complex Lipids	GLM	TG.54.4.	-0.110663	0.272538	0.44363
Complex Lipids	GLM	TG (54:5)	-0.0768919	0.729824	0.830263
Complex Lipids	GLM	TG.54.6.A.	-0.114512	0.457881	0.619963
Complex Lipids	GLM	TG.56.1.	-0.252591	0.132604	0.276032
Complex Lipids	GLM	TG.56.2.	-0.300849	0.0646254	0.22472
Complex Lipids	GLM	TG.56.3.	-0.25681	0.0515637	0.202288
Complex Lipids	GLM	TG.56.4.	-0.189936	0.081555	0.241262
Complex Lipids	GLM	TG.56.5.	-0.119714	0.257767	0.431947
Complex Lipids	GLM	TG.56.6.	-0.145029	0.0760753	0.241262
Complex Lipids	GLM	TG (56:8)	-0.140981	0.278099	0.450255
Complex Lipids	GLM	TG (58:10)	-0.172246	0.335826	0.513814
Complex Lipids	GLM	TG.58.10.	-0.167547	0.151848	0.303695
Complex Lipids	GLM	TG (58:2)	-0.298425	0.111796	0.265058
Complex Lipids	GLM	TG.58.6.	-0.048781	0.729872	0.830263
Complex Lipids	GLM	TG.58.8.	-0.113373	0.317818	0.491173
Complex Lipids	GLM	TG.58.9.	-0.179158	0.0928888	0.249333
Complex Lipids	GLM	TG.59.2.	0.243102	0.302972	0.475433
Complex Lipids	GLM	TG.60.2.	-0.195982	0.319853	0.491834
Complex Lipids	GLM	1,2-Dieicosanoyl-3-(8Z,11Z,14Z-eicosatrienoyl)-sn-glycerol	-0.230868	0.216312	0.387084
Complex Lipids	GLM	1-Eicosanoyl-2,3-di-(11Z,14Z-eicosadienoyl)-sn-glycerol	-0.212146	0.258321	0.431947
Complex Lipids	GLM	TG.54.7	0.0938353	0.627111	0.758482
Complex Lipids	GLM	TG.56.8.A	-0.295188	0.0209809	0.165375
Complex Lipids	GLM	TG.60.12	-0.122662	0.501686	0.653259
Complex Lipids	LASSO	1_CE.22.1.iSTD	0	1	1
Complex Lipids	LASSO	N-Tetracosanoyl-C17-sphingosine	0	1	1
Complex Lipids	LASSO	1_Ceramide.d18.1.17.0.iSTD	0	1	1
Complex Lipids	LASSO	Cholesterol-d7	0	1	1
Complex Lipids	LASSO	12-[(Cyclohexylcarbamoyl)amino]dodecanoic acid	0	1	1
Complex Lipids	LASSO	12-[(Cyclohexylcarbamoyl)amino]dodecanoic acid	0	1	1
Complex Lipids	LASSO	1_DG.12.0.12.0.0.0.iSTD	0	1	1
Complex Lipids	LASSO	1_FA.16.0.d3.iSTD	0	1	1
Complex Lipids	LASSO	1_LPC.17.0.iSTD	0	1	1
Complex Lipids	LASSO	1_LPE.17.1.iSTD	0	1	1
Complex Lipids	LASSO	1_MAG.17.0.0.0.0.0.iSTD	0	1	1
Complex Lipids	LASSO	1-Heptadecanoyl-rac-glycerol	0	1	1
Complex Lipids	LASSO	1-Dodecanoyl-sn-glycero-3-phosphocholine	0	1	1
Complex Lipids	LASSO	1_PC.25.0.iSTD	0	1	1
Complex Lipids	LASSO	1_PE.17.0.17.0.iSTD	0	1	1
Complex Lipids	LASSO	1_PG.17.0.17.0.iSTD	0	1	1
Complex Lipids	LASSO	1_SM.d18.1.17.0.iSTD	0	1	1
Complex Lipids	LASSO	1_SM.d35.1.iSTD	0	1	1
Complex Lipids	LASSO	C17 Sphingosine	0	1	1
Complex Lipids	LASSO	1_TG.17.0.17.1.17.0.d5.iSTD	0	1	1
Complex Lipids	LASSO	Acylcarnitine.C10.0.	0	1	1
Complex Lipids	LASSO	Acylcarnitine.C10.1.	0	1	1
Complex Lipids	LASSO	Dodecanoylcarnitine	0	1	1
Complex Lipids	LASSO	(5Z,8Z)-Tetradecadienoylcarnitine	0	1	1
Complex Lipids	LASSO	Acylcarnitine.C16.0.	0	1	1
Complex Lipids	LASSO	Acylcarnitine.C18.0.	0	1	1
Complex Lipids	LASSO	Acylcarnitine.C18.1.	0	1	1
Complex Lipids	LASSO	Acylcarnitine.C18.2.	0	1	1
Complex Lipids	LASSO	CE.18.1.	0	1	1
Complex Lipids	LASSO	CE.18.2.	0	1	1
Complex Lipids	LASSO	20:3 Cholesteryl ester	0	1	1
Complex Lipids	LASSO	CE.20.5.	0	1	1
Complex Lipids	LASSO	CE.22.6.	0	1	1
Complex Lipids	LASSO	N-Tricosanoylsphingosine	0	1	1
Complex Lipids	LASSO	Cer(d18:1/14:0)	0	1	1
Complex Lipids	LASSO	Ceramide.d34.0.	0	1	1
Complex Lipids	LASSO	Ceramide.d34.1.	0	1	1
Complex Lipids	LASSO	Ceramide.d36.1.	0	1	1
Complex Lipids	LASSO	Ceramide.d38.1.	0	1	1
Complex Lipids	LASSO	N-(Tricosanoyl)-hexadecasphing-4-enine	0	1	1
Complex Lipids	LASSO	Ceramide.d40.0.	0	1	1
Complex Lipids	LASSO	Ceramide.d40.1.	0	1	1
Complex Lipids	LASSO	Ceramide.d41.1.	0	1	1
Complex Lipids	LASSO	Ceramide.d42.0.	0	1	1
Complex Lipids	LASSO	Ceramide.d42.1.	0	1	1
Complex Lipids	LASSO	Ceramide.d42.2.	0	1	1
Complex Lipids	LASSO	Ceramide.d42.2.A.	0	1	1
Complex Lipids	LASSO	Cer(d18:1/24:1(15Z))	0	1	1
Complex Lipids	LASSO	N-(Pentacosanoyl)-sphing-4-enine	0	1	1
Complex Lipids	LASSO	N-[(E)-1,3-Dihydroxyicos-4-en-2-yl]tetracosanamide	0	1	1
Complex Lipids	LASSO	Cholesterol	0	1	1
Complex Lipids	LASSO	1-Palmitoyl-2-oleoyl-sn-glycerol	0	1	1
Complex Lipids	LASSO	DG.34.2.	0	1	1
Complex Lipids	LASSO	Diacylglycerol	0	1	1
Complex Lipids	LASSO	DG.36.3.	0	1	1
Complex Lipids	LASSO	DG.38.5.	0	1	1
Complex Lipids	LASSO	DG.38.6.	0	1	1
Complex Lipids	LASSO	lauric acid	0	1	1
Complex Lipids	LASSO	myristic acid	0	1	1
Complex Lipids	LASSO	5Z-Tetradecenoic acid	0	1	1
Complex Lipids	LASSO	FA (15:0) (pentadecylic acid)	0	1	1
Complex Lipids	LASSO	FA.15.1.	0	1	1
Complex Lipids	LASSO	FA (16:1) (palmitoleic acid)	0	1	1
Complex Lipids	LASSO	heptadecenoic acid) (heptadecenoic acid)	0	1	1
Complex Lipids	LASSO	FA (18:1) (oleic acid)	0	1	1
Complex Lipids	LASSO	FA (18:2) (linoleic acid)	0	1	1
Complex Lipids	LASSO	Alpha-Linolenic Acid	0	1	1
Complex Lipids	LASSO	FA.20.1.eicosenoic.acid	0	1	1
Complex Lipids	LASSO	eicosadienoic acid	0	1	1
Complex Lipids	LASSO	eicosatrienoic acid	0	1	1
Complex Lipids	LASSO	homo-gamma-linolenic acid	0	1	1
Complex Lipids	LASSO	arachidonic acid	0	1	1
Complex Lipids	LASSO	eicosapentaenoic acid	0	1	1
Complex Lipids	LASSO	(10E,13E,16E,19E)-Docosa-10,13,16,19-tetraenoic acid	0	1	1
Complex Lipids	LASSO	docosahexaenoic acid	0	1	1
Complex Lipids	LASSO	FA (24:1) (nervonic acid)	0	1	1
Complex Lipids	LASSO	XGal.Gal.Cerd18.1.16.0.or.Lactosylceramided18.1.16.0.	0	1	1
Complex Lipids	LASSO	GlcCer.d38.1.	0	1	1
Complex Lipids	LASSO	GlcCer.d40.1.	0	1	1
Complex Lipids	LASSO	GlcCer.d41.1.	0	1	1
Complex Lipids	LASSO	GlcCer.d42.1.	0	1	1
Complex Lipids	LASSO	GlcCer.d42.2.	0	1	1
Complex Lipids	LASSO	GlcCerd14.14E.20.02OH.	0	1	1
Complex Lipids	LASSO	1-Myristoyl-sn-glycero-3-phosphocholine	0	1	1
Complex Lipids	LASSO	LPC.15.0.	0	1	1
Complex Lipids	LASSO	LPC (16:0)	0	1	1
Complex Lipids	LASSO	LPC (16:1)	0	1	1
Complex Lipids	LASSO	[3-[(Z)-Heptadec-9-enoyl]oxy-2-hydroxypropyl] 2-(trimethylazaniumyl)ethyl phosphate	0	1	1
Complex Lipids	LASSO	LPC.18.0.	0	1	1
Complex Lipids	LASSO	LPC (18:0) A	0	1	1
Complex Lipids	LASSO	LPC (18:0) B	0	1	1
Complex Lipids	LASSO	LPC (18:1)	0	1	1
Complex Lipids	LASSO	1-(9Z,12Z-Octadecadienoyl)-sn-glycero-3-phosphocholine	0	1	1
Complex Lipids	LASSO	LPC.18.3.	0	1	1
Complex Lipids	LASSO	(2-Hydroxy-3-icosanoyloxypropyl) 2-(trimethylazaniumyl)ethyl phosphate	0	1	1
Complex Lipids	LASSO	LPC.20.1.	0	1	1
Complex Lipids	LASSO	LPC.20.2.	0	1	1
Complex Lipids	LASSO	LPC.20.3.	0	1	1
Complex Lipids	LASSO	LPC.20.4.	0	1	1
Complex Lipids	LASSO	LPC.20.5.	0	1	1
Complex Lipids	LASSO	LPC.22.5.	0	1	1
Complex Lipids	LASSO	LPC.22.6.	0	1	1
Complex Lipids	LASSO	LPC.o.16.0.	0	1	1
Complex Lipids	LASSO	1-(1Z-Hexadecenyl)-sn-glycero-3-phosphocholine	0	1	1
Complex Lipids	LASSO	1-Octadecanoyl-sn-glycero-3-phosphocholine	0	1	1
Complex Lipids	LASSO	LPE.16.0.	0	1	1
Complex Lipids	LASSO	LPE.18.2.	0	1	1
Complex Lipids	LASSO	LPE.20.4.	0	1	1
Complex Lipids	LASSO	LPE.22.6.	0	1	1
Complex Lipids	LASSO	1-Hexadecanoyl-2-nonanoyl-sn-glycero-3-phosphocholine	0	1	1
Complex Lipids	LASSO	1,2-Dimyristoyl-sn-glycero-3-phosphocholine	0	1	1
Complex Lipids	LASSO	PC.30.0.	0	1	1
Complex Lipids	LASSO	PC.31.0.	0	1	1
Complex Lipids	LASSO	PC.32.0.	0	1	1
Complex Lipids	LASSO	PC.32.1.	0	1	1
Complex Lipids	LASSO	PC (32:2)	0	1	1
Complex Lipids	LASSO	PC.33.0.	0	1	1
Complex Lipids	LASSO	PC (33:1)	0	1	1
Complex Lipids	LASSO	PC.33.2.	0	1	1
Complex Lipids	LASSO	PC.34.0.	0	1	1
Complex Lipids	LASSO	PC.34.1.	0	1	1
Complex Lipids	LASSO	PC.34.2.	0	1	1
Complex Lipids	LASSO	PC.34.3.	0	1	1
Complex Lipids	LASSO	PC.34.4.	0	1	1
Complex Lipids	LASSO	PC (35:1)	0	1	1
Complex Lipids	LASSO	PC (35:2)	0	1	1
Complex Lipids	LASSO	PC.35.3.	0	1	1
Complex Lipids	LASSO	PC.35.4.	0	1	1
Complex Lipids	LASSO	1-Steroyl-2-oleoylphosphatidylcholine	0	1	1
Complex Lipids	LASSO	PC.36.2.	0	1	1
Complex Lipids	LASSO	PC.36.3.B.	0	1	1
Complex Lipids	LASSO	PC (36:4) A	0	1	1
Complex Lipids	LASSO	PC.36.4.B.	0	1	1
Complex Lipids	LASSO	PC.36.4.C.	0	1	1
Complex Lipids	LASSO	PC.36.5.A.	0	1	1
Complex Lipids	LASSO	PC.36.5.B.	0	1	1
Complex Lipids	LASSO	PC.36.6.	0	1	1
Complex Lipids	LASSO	PC (37:2)	0	1	1
Complex Lipids	LASSO	1-(9Z,12Z,15Z-Octadecatrienoyl)-2-nonadecanoyl-glycero-3-phosphocholine	0	1	1
Complex Lipids	LASSO	PC (37:4)	0	1	1
Complex Lipids	LASSO	PC.37.5	0	1	1
Complex Lipids	LASSO	PC.37.6.	0	1	1
Complex Lipids	LASSO	PC.38.2.	0	1	1
Complex Lipids	LASSO	PC.38.3.	0	1	1
Complex Lipids	LASSO	PC (38:4) A	0	1	1
Complex Lipids	LASSO	PC.38.4.A.	0	1	1
Complex Lipids	LASSO	PC.38.4.B	0	1	1
Complex Lipids	LASSO	PC.38.5.A.	0	1	1
Complex Lipids	LASSO	PC.38.5.B.	0	1	1
Complex Lipids	LASSO	PC.38.6.	0	1	1
Complex Lipids	LASSO	PC.38.6.A.	0	1	1
Complex Lipids	LASSO	PC.39.6.	0	1	1
Complex Lipids	LASSO	PC.40.4.	0	1	1
Complex Lipids	LASSO	PC(o-20:1(11Z)/20:4(8Z,11Z,14Z,17Z))	0	1	1
Complex Lipids	LASSO	PC.40.5.B.	0	1	1
Complex Lipids	LASSO	PC.40.6.A.	0	1	1
Complex Lipids	LASSO	PC (40:6)	0	1	1
Complex Lipids	LASSO	PC.40.7.	0	1	1
Complex Lipids	LASSO	PC.40.8.	0	1	1
Complex Lipids	LASSO	PC(20:0/22:5(7Z,10Z,13Z,16Z,19Z))	0	1	1
Complex Lipids	LASSO	[(2R)-2-[(4E,7E,10E,13E,16E,19E)-Docosa-4,7,10,13,16,19-hexaenoyl]oxy-3-[(E)-icos-1-enoxy]propyl] 2-(trimethylazaniumyl)ethyl phosphate	0	1	1
Complex Lipids	LASSO	PC.o.32.0.	0	1	1
Complex Lipids	LASSO	PC.o.34.0.	0	1	1
Complex Lipids	LASSO	1-(1Z-Hexadecenyl)-2-hexadecanoyl-glycero-3-phosphocholine	0	1	1
Complex Lipids	LASSO	PC.p.34.0.or.PC.o.34.1.	0	1	1
Complex Lipids	LASSO	PC.p.34.1.or.PC.o.34.2.A.	0	1	1
Complex Lipids	LASSO	PC.p.34.1.or.PC.o.34.2.B.	0	1	1
Complex Lipids	LASSO	PC.p.34.2.or.PC.o.34.3.	0	1	1
Complex Lipids	LASSO	PC.p.36.1.or.PC.o.36.2.A	0	1	1
Complex Lipids	LASSO	PC.p.36.1.or.PC.o.36.2.B	0	1	1
Complex Lipids	LASSO	PC.p.36.2.or.PC.o.36.3.	0	1	1
Complex Lipids	LASSO	PC.p.36.3.or.PC.o.36.4.	0	1	1
Complex Lipids	LASSO	PC.p.36.4.or.PC.o.36.5.	0	1	1
Complex Lipids	LASSO	PC(P-16:0/22:2(13Z,16Z))	0	1	1
Complex Lipids	LASSO	PC.p.38.3.or.PC.o.38.4.	0	1	1
Complex Lipids	LASSO	PC.p.38.4.or.PC.o.38.5.A.	0	1	1
Complex Lipids	LASSO	PC(P-18:0/20:4(5Z,8Z,11Z,14Z))	0	1	1
Complex Lipids	LASSO	PC.p.38.5.or.PC.o.38.6.	0	1	1
Complex Lipids	LASSO	PC.p.38.5.or.PC.o.38.6.A	0	1	1
Complex Lipids	LASSO	PC.p.38.5.or.PC.o.38.6.B	0	1	1
Complex Lipids	LASSO	PC.p.38.6.or.PCo.38.7	0	1	1
Complex Lipids	LASSO	PC.p.40.3.or.PC.o.40.4.	0	1	1
Complex Lipids	LASSO	PC.p.40.4.or.PC.o.40.5.	0	1	1
Complex Lipids	LASSO	PC.p.40.5.or.PC.o.40.6.	0	1	1
Complex Lipids	LASSO	PC.p.40.6.or.PC.o.40.7.A.	0	1	1
Complex Lipids	LASSO	PC (p-40:6) or PC (o-40:7)	0	1	1
Complex Lipids	LASSO	PC.p.40.7.or.PC.o.40.8.	0	1	1
Complex Lipids	LASSO	PC.p.42.3.or.PC.o.42.4.	0	1	1
Complex Lipids	LASSO	1-(1Z-Eicosenyl)-2-(7Z,10Z,13Z,16Z-docosatetraenoyl)-glycero-3-phosphocholine	0	1	1
Complex Lipids	LASSO	PC.p.42.5.or.PC.o.42.6.	0	1	1
Complex Lipids	LASSO	PC(o-22:2(13Z,16Z)/22:3(10Z,13Z,16Z))	0	1	1
Complex Lipids	LASSO	PC.p.44.5.or.PC.o.44.6.	0	1	1
Complex Lipids	LASSO	PE.34.1.	0	1	1
Complex Lipids	LASSO	PE.34.2.	0	1	1
Complex Lipids	LASSO	PE.36.1.	0	1	1
Complex Lipids	LASSO	PE.36.2.	0	1	1
Complex Lipids	LASSO	PE.36.4.	0	1	1
Complex Lipids	LASSO	1-Eicosanoyl-2-(9Z,12Z-octadecadienoyl)-sn-glycero-3-phosphoethanolamine	0	1	1
Complex Lipids	LASSO	PE.38.4.	0	1	1
Complex Lipids	LASSO	PE.38.4.A.	0	1	1
Complex Lipids	LASSO	PE.38.4.B.	0	1	1
Complex Lipids	LASSO	PE (38:6)	0	1	1
Complex Lipids	LASSO	PE.p.34.1.or.PE.o.34.2.	0	1	1
Complex Lipids	LASSO	PE.p.34.2.or.PE.o.34.3.	0	1	1
Complex Lipids	LASSO	PE.p.36.1.or.PE.o.36.2.	0	1	1
Complex Lipids	LASSO	PE.p.36.2.or.PE.o.36.3.	0	1	1
Complex Lipids	LASSO	PE.p.36.4.or.PE.o.36.5.	0	1	1
Complex Lipids	LASSO	PE.p.36.4.pr.PEo.36.5	0	1	1
Complex Lipids	LASSO	PE.p.36.5.or.PE.o.36.6.	0	1	1
Complex Lipids	LASSO	PE(P-18:0/20:3(8Z,11Z,14Z))	0	1	1
Complex Lipids	LASSO	PE.p.38.4.or.PE.o.38.5.	0	1	1
Complex Lipids	LASSO	PE.p.38.5.or.PE.o.38.6.	0	1	1
Complex Lipids	LASSO	PE(P-18:0/22:4(7Z,10Z,13Z,16Z))	0	1	1
Complex Lipids	LASSO	1-(1Z-Eicosenyl)-2-(5Z,8Z,11Z,14Z,17Z-eicosapentaenoyl)-glycero-3-phosphoethanolamine	0	1	1
Complex Lipids	LASSO	PE.p.40.7.or.PE.o.40.8.	0	1	1
Complex Lipids	LASSO	[(E)-2-(Dodecanoylamino)-3-hydroxyoctadec-4-enyl] 2-(trimethylazaniumyl)ethyl phosphate	0	1	1
Complex Lipids	LASSO	SM.d32.1.	0	1	1
Complex Lipids	LASSO	N-(Tetradecanoyl)-4E,14Z-sphingadienine-1-phosphocholine	0	1	1
Complex Lipids	LASSO	SM.d33.1.	0	1	1
Complex Lipids	LASSO	SM.d34.0.	0	1	1
Complex Lipids	LASSO	SM.d34.1.	0	1	1
Complex Lipids	LASSO	SM.d34.2.	0	1	1
Complex Lipids	LASSO	N-(Octadecanoyl)-sphinganine-1-phosphocholine	0	1	1
Complex Lipids	LASSO	[(E)-3-Hydroxy-2-(octadecanoylamino)octadec-4-enyl] 2-(trimethylazaniumyl)ethyl phosphate	0	1	1
Complex Lipids	LASSO	SM.d36.2.	0	1	1
Complex Lipids	LASSO	N-(9Z-Octadecenoyl)-4E,14Z-sphingadienine-1-phosphocholine	0	1	1
Complex Lipids	LASSO	SM.d37.1.	0	1	1
Complex Lipids	LASSO	SM.d38.1.	0	1	1
Complex Lipids	LASSO	SM.d38.2.	0	1	1
Complex Lipids	LASSO	SM.d39.1.	0	1	1
Complex Lipids	LASSO	N-(Heneicosanoyl)-4E,14Z-sphingadienine-1-phosphocholine	0	1	1
Complex Lipids	LASSO	SM.d40.0.	0	1	1
Complex Lipids	LASSO	SM.d40.1.	0	1	1
Complex Lipids	LASSO	SM.d40.2.A	0	1	1
Complex Lipids	LASSO	SM.d40.2.A.	0	1	1
Complex Lipids	LASSO	SM.d40.2.B	0	1	1
Complex Lipids	LASSO	SM (d40:2) A	0	1	1
Complex Lipids	LASSO	SM.d41.1.	0	1	1
Complex Lipids	LASSO	SM.d41.2.	0	1	1
Complex Lipids	LASSO	SM.d42.1.	0	1	1
Complex Lipids	LASSO	SM (d42:2) A	0	1	1
Complex Lipids	LASSO	SM.d42.2.A.	0	1	1
Complex Lipids	LASSO	SM (d42:2) B	0	1	1
Complex Lipids	LASSO	SM.d42.2.B.	0	1	1
Complex Lipids	LASSO	SM.d42.3.	0	1	1
Complex Lipids	LASSO	N-(15Z-Tetracosenoyl)-nonadecasphinganine-1-phosphocholine	0	1	1
Complex Lipids	LASSO	SM.d43.2.	0	1	1
Complex Lipids	LASSO	TG.14.0.14.0.14.0.	0	1	1
Complex Lipids	LASSO	TG.44.1.	0	1	1
Complex Lipids	LASSO	TG.46.0.	0	1	1
Complex Lipids	LASSO	TG.46.1.	0	1	1
Complex Lipids	LASSO	TG.46.2.	0	1	1
Complex Lipids	LASSO	TG(14:0/14:0/18:3(6Z,9Z,12Z))	0	1	1
Complex Lipids	LASSO	TG.48.0.	0	1	1
Complex Lipids	LASSO	TG.48.1.	0	1	1
Complex Lipids	LASSO	TG.48.3.	0	1	1
Complex Lipids	LASSO	TG.48.4.	0	1	1
Complex Lipids	LASSO	1,2-Dihexadecanoyl-3-heptadecanoyl-sn-glycerol	0	1	1
Complex Lipids	LASSO	TG.49.1.	0	1	1
Complex Lipids	LASSO	TG.49.2.	0	1	1
Complex Lipids	LASSO	TG.49.3.	0	1	1
Complex Lipids	LASSO	TG.50.0.	0	1	1
Complex Lipids	LASSO	TG.50.1.	0	1	1
Complex Lipids	LASSO	TG.50.2.	0	1	1
Complex Lipids	LASSO	TG.50.4.	0	1	1
Complex Lipids	LASSO	TG.50.5.	0	1	1
Complex Lipids	LASSO	TG (51:1)	0	1	1
Complex Lipids	LASSO	TG.51.2.	0	1	1
Complex Lipids	LASSO	TG.51.3.	0	1	1
Complex Lipids	LASSO	TG.51.4.	0	1	1
Complex Lipids	LASSO	TG.52.0.	0	1	1
Complex Lipids	LASSO	TG.52.1.	0	1	1
Complex Lipids	LASSO	TG.52.3.	0	1	1
Complex Lipids	LASSO	TG.52.5.A	0	1	1
Complex Lipids	LASSO	TG.52.6.	0	1	1
Complex Lipids	LASSO	1-(9Z,12Z-Heptadecadienoyl)-2,3-dioctadecanoyl-sn-glycerol	0	1	1
Complex Lipids	LASSO	TG.53.3.	0	1	1
Complex Lipids	LASSO	TG.53.4.	0	1	1
Complex Lipids	LASSO	TG.53.5.	0	1	1
Complex Lipids	LASSO	Tristearin	0	1	1
Complex Lipids	LASSO	TG.54.1.	0	1	1
Complex Lipids	LASSO	TG.54.2.	0	1	1
Complex Lipids	LASSO	TG.54.3.	0	1	1
Complex Lipids	LASSO	TG.54.4.	0	1	1
Complex Lipids	LASSO	TG (54:5)	0	1	1
Complex Lipids	LASSO	TG.54.6.A.	0	1	1
Complex Lipids	LASSO	TG.54.7	0	1	1
Complex Lipids	LASSO	TG.56.1.	0	1	1
Complex Lipids	LASSO	TG.56.2.	0	1	1
Complex Lipids	LASSO	TG.56.3.	0	1	1
Complex Lipids	LASSO	TG.56.4.	0	1	1
Complex Lipids	LASSO	TG.56.5.	0	1	1
Complex Lipids	LASSO	TG.56.6.	0	1	1
Complex Lipids	LASSO	TG.56.8.A	0	1	1
Complex Lipids	LASSO	TG (56:8)	0	1	1
Complex Lipids	LASSO	TG (58:10)	0	1	1
Complex Lipids	LASSO	TG.58.10.	0	1	1
Complex Lipids	LASSO	TG (58:2)	0	1	1
Complex Lipids	LASSO	TG.58.6.	0	1	1
Complex Lipids	LASSO	TG.58.8.	0	1	1
Complex Lipids	LASSO	TG.58.9.	0	1	1
Complex Lipids	LASSO	TG.59.2.	0	1	1
Complex Lipids	LASSO	TG.60.12	0	1	1
Complex Lipids	LASSO	TG.60.2.	0	1	1
Complex Lipids	LASSO	1,2-Dieicosanoyl-3-(8Z,11Z,14Z-eicosatrienoyl)-sn-glycerol	0	1	1
Complex Lipids	LASSO	1-Eicosanoyl-2,3-di-(11Z,14Z-eicosadienoyl)-sn-glycerol	0	1	1
Complex Lipids	EN	1_CE.22.1.iSTD	0	1	1
Complex Lipids	EN	N-Tetracosanoyl-C17-sphingosine	0	1	1
Complex Lipids	EN	1_Ceramide.d18.1.17.0.iSTD	0	1	1
Complex Lipids	EN	Cholesterol-d7	0	1	1
Complex Lipids	EN	12-[(Cyclohexylcarbamoyl)amino]dodecanoic acid	0	1	1
Complex Lipids	EN	12-[(Cyclohexylcarbamoyl)amino]dodecanoic acid	0	1	1
Complex Lipids	EN	1_DG.12.0.12.0.0.0.iSTD	0	1	1
Complex Lipids	EN	1_FA.16.0.d3.iSTD	0	1	1
Complex Lipids	EN	1_LPC.17.0.iSTD	0	1	1
Complex Lipids	EN	1_LPE.17.1.iSTD	0	1	1
Complex Lipids	EN	1_MAG.17.0.0.0.0.0.iSTD	0	1	1
Complex Lipids	EN	1-Heptadecanoyl-rac-glycerol	0	1	1
Complex Lipids	EN	1-Dodecanoyl-sn-glycero-3-phosphocholine	0	1	1
Complex Lipids	EN	1_PC.25.0.iSTD	0	1	1
Complex Lipids	EN	1_PE.17.0.17.0.iSTD	0	1	1
Complex Lipids	EN	1_PG.17.0.17.0.iSTD	0	1	1
Complex Lipids	EN	1_SM.d18.1.17.0.iSTD	0	1	1
Complex Lipids	EN	1_SM.d35.1.iSTD	0	1	1
Complex Lipids	EN	C17 Sphingosine	0	1	1
Complex Lipids	EN	1_TG.17.0.17.1.17.0.d5.iSTD	0	1	1
Complex Lipids	EN	Acylcarnitine.C10.0.	0	1	1
Complex Lipids	EN	Acylcarnitine.C10.1.	0	1	1
Complex Lipids	EN	Dodecanoylcarnitine	0	1	1
Complex Lipids	EN	(5Z,8Z)-Tetradecadienoylcarnitine	0	1	1
Complex Lipids	EN	Acylcarnitine.C16.0.	0	1	1
Complex Lipids	EN	Acylcarnitine.C18.0.	0	1	1
Complex Lipids	EN	Acylcarnitine.C18.1.	0	1	1
Complex Lipids	EN	Acylcarnitine.C18.2.	0	1	1
Complex Lipids	EN	CE.18.1.	0	1	1
Complex Lipids	EN	CE.18.2.	0	1	1
Complex Lipids	EN	20:3 Cholesteryl ester	0	1	1
Complex Lipids	EN	CE.20.5.	0	1	1
Complex Lipids	EN	CE.22.6.	0	1	1
Complex Lipids	EN	N-Tricosanoylsphingosine	0	1	1
Complex Lipids	EN	Cer(d18:1/14:0)	0	1	1
Complex Lipids	EN	Ceramide.d34.0.	0	1	1
Complex Lipids	EN	Ceramide.d34.1.	0	1	1
Complex Lipids	EN	Ceramide.d36.1.	0	1	1
Complex Lipids	EN	Ceramide.d38.1.	0	1	1
Complex Lipids	EN	N-(Tricosanoyl)-hexadecasphing-4-enine	0	1	1
Complex Lipids	EN	Ceramide.d40.0.	0	1	1
Complex Lipids	EN	Ceramide.d40.1.	0	1	1
Complex Lipids	EN	Ceramide.d41.1.	0	1	1
Complex Lipids	EN	Ceramide.d42.0.	0	1	1
Complex Lipids	EN	Ceramide.d42.1.	0	1	1
Complex Lipids	EN	Ceramide.d42.2.	0	1	1
Complex Lipids	EN	Ceramide.d42.2.A.	0	1	1
Complex Lipids	EN	Cer(d18:1/24:1(15Z))	0	1	1
Complex Lipids	EN	N-(Pentacosanoyl)-sphing-4-enine	0	1	1
Complex Lipids	EN	N-[(E)-1,3-Dihydroxyicos-4-en-2-yl]tetracosanamide	0	1	1
Complex Lipids	EN	Cholesterol	0	1	1
Complex Lipids	EN	1-Palmitoyl-2-oleoyl-sn-glycerol	0	1	1
Complex Lipids	EN	DG.34.2.	0	1	1
Complex Lipids	EN	Diacylglycerol	0	1	1
Complex Lipids	EN	DG.36.3.	0	1	1
Complex Lipids	EN	DG.38.5.	0	1	1
Complex Lipids	EN	DG.38.6.	0	1	1
Complex Lipids	EN	lauric acid	0	1	1
Complex Lipids	EN	myristic acid	0	1	1
Complex Lipids	EN	5Z-Tetradecenoic acid	0	1	1
Complex Lipids	EN	FA (15:0) (pentadecylic acid)	0	1	1
Complex Lipids	EN	FA.15.1.	0	1	1
Complex Lipids	EN	FA (16:1) (palmitoleic acid)	0	1	1
Complex Lipids	EN	heptadecenoic acid) (heptadecenoic acid)	0	1	1
Complex Lipids	EN	FA (18:1) (oleic acid)	0	1	1
Complex Lipids	EN	FA (18:2) (linoleic acid)	0	1	1
Complex Lipids	EN	Alpha-Linolenic Acid	0	1	1
Complex Lipids	EN	FA.20.1.eicosenoic.acid	0	1	1
Complex Lipids	EN	eicosadienoic acid	0	1	1
Complex Lipids	EN	eicosatrienoic acid	0	1	1
Complex Lipids	EN	homo-gamma-linolenic acid	0	1	1
Complex Lipids	EN	arachidonic acid	0	1	1
Complex Lipids	EN	eicosapentaenoic acid	0	1	1
Complex Lipids	EN	(10E,13E,16E,19E)-Docosa-10,13,16,19-tetraenoic acid	0	1	1
Complex Lipids	EN	docosahexaenoic acid	0	1	1
Complex Lipids	EN	FA (24:1) (nervonic acid)	0	1	1
Complex Lipids	EN	XGal.Gal.Cerd18.1.16.0.or.Lactosylceramided18.1.16.0.	0	1	1
Complex Lipids	EN	GlcCer.d38.1.	0	1	1
Complex Lipids	EN	GlcCer.d40.1.	0	1	1
Complex Lipids	EN	GlcCer.d41.1.	0	1	1
Complex Lipids	EN	GlcCer.d42.1.	0	1	1
Complex Lipids	EN	GlcCer.d42.2.	0	1	1
Complex Lipids	EN	GlcCerd14.14E.20.02OH.	0	1	1
Complex Lipids	EN	1-Myristoyl-sn-glycero-3-phosphocholine	0	1	1
Complex Lipids	EN	LPC.15.0.	0	1	1
Complex Lipids	EN	LPC (16:0)	0	1	1
Complex Lipids	EN	LPC (16:1)	0	1	1
Complex Lipids	EN	[3-[(Z)-Heptadec-9-enoyl]oxy-2-hydroxypropyl] 2-(trimethylazaniumyl)ethyl phosphate	0	1	1
Complex Lipids	EN	LPC.18.0.	0	1	1
Complex Lipids	EN	LPC (18:0) A	0	1	1
Complex Lipids	EN	LPC (18:0) B	0	1	1
Complex Lipids	EN	LPC (18:1)	0	1	1
Complex Lipids	EN	1-(9Z,12Z-Octadecadienoyl)-sn-glycero-3-phosphocholine	0	1	1
Complex Lipids	EN	LPC.18.3.	0	1	1
Complex Lipids	EN	(2-Hydroxy-3-icosanoyloxypropyl) 2-(trimethylazaniumyl)ethyl phosphate	0	1	1
Complex Lipids	EN	LPC.20.1.	0	1	1
Complex Lipids	EN	LPC.20.2.	0	1	1
Complex Lipids	EN	LPC.20.3.	0	1	1
Complex Lipids	EN	LPC.20.4.	0	1	1
Complex Lipids	EN	LPC.20.5.	0	1	1
Complex Lipids	EN	LPC.22.5.	0	1	1
Complex Lipids	EN	LPC.22.6.	0	1	1
Complex Lipids	EN	LPC.o.16.0.	0	1	1
Complex Lipids	EN	1-(1Z-Hexadecenyl)-sn-glycero-3-phosphocholine	0	1	1
Complex Lipids	EN	1-Octadecanoyl-sn-glycero-3-phosphocholine	0	1	1
Complex Lipids	EN	LPE.16.0.	0	1	1
Complex Lipids	EN	LPE.18.2.	0	1	1
Complex Lipids	EN	LPE.20.4.	0	1	1
Complex Lipids	EN	LPE.22.6.	0	1	1
Complex Lipids	EN	1-Hexadecanoyl-2-nonanoyl-sn-glycero-3-phosphocholine	0	1	1
Complex Lipids	EN	1,2-Dimyristoyl-sn-glycero-3-phosphocholine	0	1	1
Complex Lipids	EN	PC.30.0.	0	1	1
Complex Lipids	EN	PC.31.0.	0	1	1
Complex Lipids	EN	PC.32.0.	0	1	1
Complex Lipids	EN	PC.32.1.	0	1	1
Complex Lipids	EN	PC (32:2)	0	1	1
Complex Lipids	EN	PC.33.0.	0	1	1
Complex Lipids	EN	PC (33:1)	0	1	1
Complex Lipids	EN	PC.33.2.	0	1	1
Complex Lipids	EN	PC.34.0.	0	1	1
Complex Lipids	EN	PC.34.1.	0	1	1
Complex Lipids	EN	PC.34.2.	0	1	1
Complex Lipids	EN	PC.34.3.	0	1	1
Complex Lipids	EN	PC.34.4.	0	1	1
Complex Lipids	EN	PC (35:1)	0	1	1
Complex Lipids	EN	PC (35:2)	0	1	1
Complex Lipids	EN	PC.35.3.	0	1	1
Complex Lipids	EN	PC.35.4.	0	1	1
Complex Lipids	EN	1-Steroyl-2-oleoylphosphatidylcholine	0	1	1
Complex Lipids	EN	PC.36.2.	0	1	1
Complex Lipids	EN	PC.36.3.B.	0	1	1
Complex Lipids	EN	PC (36:4) A	0	1	1
Complex Lipids	EN	PC.36.4.B.	0	1	1
Complex Lipids	EN	PC.36.4.C.	0	1	1
Complex Lipids	EN	PC.36.5.A.	0	1	1
Complex Lipids	EN	PC.36.5.B.	0	1	1
Complex Lipids	EN	PC.36.6.	0	1	1
Complex Lipids	EN	PC (37:2)	0	1	1
Complex Lipids	EN	1-(9Z,12Z,15Z-Octadecatrienoyl)-2-nonadecanoyl-glycero-3-phosphocholine	0	1	1
Complex Lipids	EN	PC (37:4)	0	1	1
Complex Lipids	EN	PC.37.5	0	1	1
Complex Lipids	EN	PC.37.6.	0	1	1
Complex Lipids	EN	PC.38.2.	0	1	1
Complex Lipids	EN	PC.38.3.	0	1	1
Complex Lipids	EN	PC (38:4) A	0	1	1
Complex Lipids	EN	PC.38.4.A.	0	1	1
Complex Lipids	EN	PC.38.4.B	0	1	1
Complex Lipids	EN	PC.38.5.A.	0	1	1
Complex Lipids	EN	PC.38.5.B.	0	1	1
Complex Lipids	EN	PC.38.6.	0	1	1
Complex Lipids	EN	PC.38.6.A.	0	1	1
Complex Lipids	EN	PC.39.6.	0	1	1
Complex Lipids	EN	PC.40.4.	0	1	1
Complex Lipids	EN	PC(o-20:1(11Z)/20:4(8Z,11Z,14Z,17Z))	0	1	1
Complex Lipids	EN	PC.40.5.B.	0	1	1
Complex Lipids	EN	PC.40.6.A.	0	1	1
Complex Lipids	EN	PC (40:6)	0	1	1
Complex Lipids	EN	PC.40.7.	0	1	1
Complex Lipids	EN	PC.40.8.	0	1	1
Complex Lipids	EN	PC(20:0/22:5(7Z,10Z,13Z,16Z,19Z))	0	1	1
Complex Lipids	EN	[(2R)-2-[(4E,7E,10E,13E,16E,19E)-Docosa-4,7,10,13,16,19-hexaenoyl]oxy-3-[(E)-icos-1-enoxy]propyl] 2-(trimethylazaniumyl)ethyl phosphate	0	1	1
Complex Lipids	EN	PC.o.32.0.	0	1	1
Complex Lipids	EN	PC.o.34.0.	0	1	1
Complex Lipids	EN	1-(1Z-Hexadecenyl)-2-hexadecanoyl-glycero-3-phosphocholine	0	1	1
Complex Lipids	EN	PC.p.34.0.or.PC.o.34.1.	0	1	1
Complex Lipids	EN	PC.p.34.1.or.PC.o.34.2.A.	0	1	1
Complex Lipids	EN	PC.p.34.1.or.PC.o.34.2.B.	0	1	1
Complex Lipids	EN	PC.p.34.2.or.PC.o.34.3.	0	1	1
Complex Lipids	EN	PC.p.36.1.or.PC.o.36.2.A	0	1	1
Complex Lipids	EN	PC.p.36.1.or.PC.o.36.2.B	0	1	1
Complex Lipids	EN	PC.p.36.2.or.PC.o.36.3.	0	1	1
Complex Lipids	EN	PC.p.36.3.or.PC.o.36.4.	0	1	1
Complex Lipids	EN	PC.p.36.4.or.PC.o.36.5.	0	1	1
Complex Lipids	EN	PC(P-16:0/22:2(13Z,16Z))	0	1	1
Complex Lipids	EN	PC.p.38.3.or.PC.o.38.4.	0	1	1
Complex Lipids	EN	PC.p.38.4.or.PC.o.38.5.A.	0	1	1
Complex Lipids	EN	PC(P-18:0/20:4(5Z,8Z,11Z,14Z))	0	1	1
Complex Lipids	EN	PC.p.38.5.or.PC.o.38.6.	0	1	1
Complex Lipids	EN	PC.p.38.5.or.PC.o.38.6.A	0	1	1
Complex Lipids	EN	PC.p.38.5.or.PC.o.38.6.B	0	1	1
Complex Lipids	EN	PC.p.38.6.or.PCo.38.7	0	1	1
Complex Lipids	EN	PC.p.40.3.or.PC.o.40.4.	0	1	1
Complex Lipids	EN	PC.p.40.4.or.PC.o.40.5.	0	1	1
Complex Lipids	EN	PC.p.40.5.or.PC.o.40.6.	0	1	1
Complex Lipids	EN	PC.p.40.6.or.PC.o.40.7.A.	0	1	1
Complex Lipids	EN	PC (p-40:6) or PC (o-40:7)	0	1	1
Complex Lipids	EN	PC.p.40.7.or.PC.o.40.8.	0	1	1
Complex Lipids	EN	PC.p.42.3.or.PC.o.42.4.	0	1	1
Complex Lipids	EN	1-(1Z-Eicosenyl)-2-(7Z,10Z,13Z,16Z-docosatetraenoyl)-glycero-3-phosphocholine	0	1	1
Complex Lipids	EN	PC.p.42.5.or.PC.o.42.6.	0	1	1
Complex Lipids	EN	PC(o-22:2(13Z,16Z)/22:3(10Z,13Z,16Z))	0	1	1
Complex Lipids	EN	PC.p.44.5.or.PC.o.44.6.	0	1	1
Complex Lipids	EN	PE.34.1.	0	1	1
Complex Lipids	EN	PE.34.2.	0	1	1
Complex Lipids	EN	PE.36.1.	0	1	1
Complex Lipids	EN	PE.36.2.	0	1	1
Complex Lipids	EN	PE.36.4.	0	1	1
Complex Lipids	EN	1-Eicosanoyl-2-(9Z,12Z-octadecadienoyl)-sn-glycero-3-phosphoethanolamine	0	1	1
Complex Lipids	EN	PE.38.4.	0	1	1
Complex Lipids	EN	PE.38.4.A.	0	1	1
Complex Lipids	EN	PE.38.4.B.	0	1	1
Complex Lipids	EN	PE (38:6)	0	1	1
Complex Lipids	EN	PE.p.34.1.or.PE.o.34.2.	0	1	1
Complex Lipids	EN	PE.p.34.2.or.PE.o.34.3.	0	1	1
Complex Lipids	EN	PE.p.36.1.or.PE.o.36.2.	0	1	1
Complex Lipids	EN	PE.p.36.2.or.PE.o.36.3.	0	1	1
Complex Lipids	EN	PE.p.36.4.or.PE.o.36.5.	0	1	1
Complex Lipids	EN	PE.p.36.4.pr.PEo.36.5	0	1	1
Complex Lipids	EN	PE.p.36.5.or.PE.o.36.6.	0	1	1
Complex Lipids	EN	PE(P-18:0/20:3(8Z,11Z,14Z))	0	1	1
Complex Lipids	EN	PE.p.38.4.or.PE.o.38.5.	0	1	1
Complex Lipids	EN	PE.p.38.5.or.PE.o.38.6.	0	1	1
Complex Lipids	EN	PE(P-18:0/22:4(7Z,10Z,13Z,16Z))	0	1	1
Complex Lipids	EN	1-(1Z-Eicosenyl)-2-(5Z,8Z,11Z,14Z,17Z-eicosapentaenoyl)-glycero-3-phosphoethanolamine	0	1	1
Complex Lipids	EN	PE.p.40.7.or.PE.o.40.8.	0	1	1
Complex Lipids	EN	[(E)-2-(Dodecanoylamino)-3-hydroxyoctadec-4-enyl] 2-(trimethylazaniumyl)ethyl phosphate	0	1	1
Complex Lipids	EN	SM.d32.1.	0	1	1
Complex Lipids	EN	N-(Tetradecanoyl)-4E,14Z-sphingadienine-1-phosphocholine	0	1	1
Complex Lipids	EN	SM.d33.1.	0	1	1
Complex Lipids	EN	SM.d34.0.	0	1	1
Complex Lipids	EN	SM.d34.1.	0	1	1
Complex Lipids	EN	SM.d34.2.	0	1	1
Complex Lipids	EN	N-(Octadecanoyl)-sphinganine-1-phosphocholine	0	1	1
Complex Lipids	EN	[(E)-3-Hydroxy-2-(octadecanoylamino)octadec-4-enyl] 2-(trimethylazaniumyl)ethyl phosphate	0	1	1
Complex Lipids	EN	SM.d36.2.	0	1	1
Complex Lipids	EN	N-(9Z-Octadecenoyl)-4E,14Z-sphingadienine-1-phosphocholine	0	1	1
Complex Lipids	EN	SM.d37.1.	0	1	1
Complex Lipids	EN	SM.d38.1.	0	1	1
Complex Lipids	EN	SM.d38.2.	0	1	1
Complex Lipids	EN	SM.d39.1.	0	1	1
Complex Lipids	EN	N-(Heneicosanoyl)-4E,14Z-sphingadienine-1-phosphocholine	0	1	1
Complex Lipids	EN	SM.d40.0.	0	1	1
Complex Lipids	EN	SM.d40.1.	0	1	1
Complex Lipids	EN	SM.d40.2.A	0	1	1
Complex Lipids	EN	SM.d40.2.A.	0	1	1
Complex Lipids	EN	SM.d40.2.B	0	1	1
Complex Lipids	EN	SM (d40:2) A	0	1	1
Complex Lipids	EN	SM.d41.1.	0	1	1
Complex Lipids	EN	SM.d41.2.	0	1	1
Complex Lipids	EN	SM.d42.1.	0	1	1
Complex Lipids	EN	SM (d42:2) A	0	1	1
Complex Lipids	EN	SM.d42.2.A.	0	1	1
Complex Lipids	EN	SM (d42:2) B	0	1	1
Complex Lipids	EN	SM.d42.2.B.	0	1	1
Complex Lipids	EN	SM.d42.3.	0	1	1
Complex Lipids	EN	N-(15Z-Tetracosenoyl)-nonadecasphinganine-1-phosphocholine	0	1	1
Complex Lipids	EN	SM.d43.2.	0	1	1
Complex Lipids	EN	TG.14.0.14.0.14.0.	0	1	1
Complex Lipids	EN	TG.44.1.	0	1	1
Complex Lipids	EN	TG.46.0.	0	1	1
Complex Lipids	EN	TG.46.1.	0	1	1
Complex Lipids	EN	TG.46.2.	0	1	1
Complex Lipids	EN	TG(14:0/14:0/18:3(6Z,9Z,12Z))	0	1	1
Complex Lipids	EN	TG.48.0.	0	1	1
Complex Lipids	EN	TG.48.1.	0	1	1
Complex Lipids	EN	TG.48.3.	0	1	1
Complex Lipids	EN	TG.48.4.	0	1	1
Complex Lipids	EN	1,2-Dihexadecanoyl-3-heptadecanoyl-sn-glycerol	0	1	1
Complex Lipids	EN	TG.49.1.	0	1	1
Complex Lipids	EN	TG.49.2.	0	1	1
Complex Lipids	EN	TG.49.3.	0	1	1
Complex Lipids	EN	TG.50.0.	0	1	1
Complex Lipids	EN	TG.50.1.	0	1	1
Complex Lipids	EN	TG.50.2.	0	1	1
Complex Lipids	EN	TG.50.4.	0	1	1
Complex Lipids	EN	TG.50.5.	0	1	1
Complex Lipids	EN	TG (51:1)	0	1	1
Complex Lipids	EN	TG.51.2.	0	1	1
Complex Lipids	EN	TG.51.3.	0	1	1
Complex Lipids	EN	TG.51.4.	0	1	1
Complex Lipids	EN	TG.52.0.	0	1	1
Complex Lipids	EN	TG.52.1.	0	1	1
Complex Lipids	EN	TG.52.3.	0	1	1
Complex Lipids	EN	TG.52.5.A	0	1	1
Complex Lipids	EN	TG.52.6.	0	1	1
Complex Lipids	EN	1-(9Z,12Z-Heptadecadienoyl)-2,3-dioctadecanoyl-sn-glycerol	0	1	1
Complex Lipids	EN	TG.53.3.	0	1	1
Complex Lipids	EN	TG.53.4.	0	1	1
Complex Lipids	EN	TG.53.5.	0	1	1
Complex Lipids	EN	Tristearin	0	1	1
Complex Lipids	EN	TG.54.1.	0	1	1
Complex Lipids	EN	TG.54.2.	0	1	1
Complex Lipids	EN	TG.54.3.	0	1	1
Complex Lipids	EN	TG.54.4.	0	1	1
Complex Lipids	EN	TG (54:5)	0	1	1
Complex Lipids	EN	TG.54.6.A.	0	1	1
Complex Lipids	EN	TG.54.7	0	1	1
Complex Lipids	EN	TG.56.1.	0	1	1
Complex Lipids	EN	TG.56.2.	0	1	1
Complex Lipids	EN	TG.56.3.	0	1	1
Complex Lipids	EN	TG.56.4.	0	1	1
Complex Lipids	EN	TG.56.5.	0	1	1
Complex Lipids	EN	TG.56.6.	0	1	1
Complex Lipids	EN	TG.56.8.A	0	1	1
Complex Lipids	EN	TG (56:8)	0	1	1
Complex Lipids	EN	TG (58:10)	0	1	1
Complex Lipids	EN	TG.58.10.	0	1	1
Complex Lipids	EN	TG (58:2)	0	1	1
Complex Lipids	EN	TG.58.6.	0	1	1
Complex Lipids	EN	TG.58.8.	0	1	1
Complex Lipids	EN	TG.58.9.	0	1	1
Complex Lipids	EN	TG.59.2.	0	1	1
Complex Lipids	EN	TG.60.12	0	1	1
Complex Lipids	EN	TG.60.2.	0	1	1
Complex Lipids	EN	1,2-Dieicosanoyl-3-(8Z,11Z,14Z-eicosatrienoyl)-sn-glycerol	0	1	1
Complex Lipids	EN	1-Eicosanoyl-2,3-di-(11Z,14Z-eicosadienoyl)-sn-glycerol	0	1	1
Complex Lipids	RF	1,2-Dieicosanoyl-3-(8Z,11Z,14Z-eicosatrienoyl)-sn-glycerol	0.0757816	0.0392157	0.920245
Complex Lipids	RF	PE (38:6)	0.0101891	0.0980392	0.920245
Complex Lipids	RF	1-Eicosanoyl-2-(9Z,12Z-octadecadienoyl)-sn-glycero-3-phosphoethanolamine	0.00860291	0.0196078	0.920245
Complex Lipids	RF	N-Tricosanoylsphingosine	0.00474273	0.0784314	0.920245
Complex Lipids	RF	TG (51:1)	0.00446512	0.0980392	0.920245
Complex Lipids	RF	TG.50.1.	0.00436875	0.0784314	0.920245
Complex Lipids	RF	PC (33:1)	0.00427901	0.0784314	0.920245
Complex Lipids	RF	1,2-Dihexadecanoyl-3-heptadecanoyl-sn-glycerol	0.00426924	0.0784314	0.920245
Complex Lipids	RF	Alpha-Linolenic Acid	0.00425565	0.0392157	0.920245
Complex Lipids	RF	eicosadienoic acid	0.00410266	0.0980392	0.920245
Complex Lipids	RF	TG.50.5.	0.00381391	0.0784314	0.920245
Complex Lipids	RF	TG.56.1.	0.00338528	0.137255	0.920245
Complex Lipids	RF	FA.20.1.eicosenoic.acid	0.00332595	0.0980392	0.920245
Complex Lipids	RF	PC (37:2)	0.00329916	0.0784314	0.920245
Complex Lipids	RF	TG.56.8.A	0.00317803	0.0980392	0.920245
Complex Lipids	RF	FA (24:1) (nervonic acid)	0.00316418	0.0392157	0.920245
Complex Lipids	RF	homo-gamma-linolenic acid	0.00285165	0.137255	0.920245
Complex Lipids	RF	TG.51.4.	0.00280382	0.176471	0.920245
Complex Lipids	RF	[3-[(Z)-Heptadec-9-enoyl]oxy-2-hydroxypropyl] 2-(trimethylazaniumyl)ethyl phosphate	0.00276689	0.0784314	0.920245
Complex Lipids	RF	N-[(E)-1,3-Dihydroxyicos-4-en-2-yl]tetracosanamide	0.002684	0.117647	0.920245
Complex Lipids	RF	1-Palmitoyl-2-oleoyl-sn-glycerol	0.00256181	0.117647	0.920245
Complex Lipids	RF	1_DG.12.0.12.0.0.0.iSTD	0.00243476	0.0980392	0.920245
Complex Lipids	RF	Ceramide.d40.0.	0.00231863	0.0392157	0.920245
Complex Lipids	RF	Acylcarnitine.C10.0.	0.0022926	0.0784314	0.920245
Complex Lipids	RF	PC.36.6.	0.00226521	0.0980392	0.920245
Complex Lipids	RF	DG.38.5.	0.00221055	0.196078	0.920245
Complex Lipids	RF	PC.p.34.2.or.PC.o.34.3.	0.00193561	0.254902	0.920245
Complex Lipids	RF	CE.18.2.	0.00187061	0.117647	0.920245
Complex Lipids	RF	[(E)-3-Hydroxy-2-(octadecanoylamino)octadec-4-enyl] 2-(trimethylazaniumyl)ethyl phosphate	0.00168893	0.137255	0.920245
Complex Lipids	RF	PC(o-20:1(11Z)/20:4(8Z,11Z,14Z,17Z))	0.00158585	0.0980392	0.920245
Complex Lipids	RF	Ceramide.d41.1.	0.00156824	0.0980392	0.920245
Complex Lipids	RF	PC.33.2.	0.0015032	0.215686	0.920245
Complex Lipids	RF	TG.54.7	0.00148324	0.117647	0.920245
Complex Lipids	RF	PC.o.34.0.	0.00146749	0.137255	0.920245
Complex Lipids	RF	1-(9Z,12Z-Heptadecadienoyl)-2,3-dioctadecanoyl-sn-glycerol	0.00142665	0.176471	0.920245
Complex Lipids	RF	arachidonic acid	0.00141893	0.27451	0.920245
Complex Lipids	RF	LPC.20.2.	0.00140797	0.176471	0.920245
Complex Lipids	RF	TG.49.3.	0.00140189	0.176471	0.920245
Complex Lipids	RF	Cer(d18:1/14:0)	0.00133011	0.254902	0.920245
Complex Lipids	RF	PC.38.5.A.	0.00132985	0.156863	0.920245
Complex Lipids	RF	LPC (18:0) A	0.00129646	0.215686	0.920245
Complex Lipids	RF	PC.p.40.6.or.PC.o.40.7.A.	0.00128749	0.0784314	0.920245
Complex Lipids	RF	GlcCer.d41.1.	0.00128095	0.176471	0.920245
Complex Lipids	RF	PC (35:2)	0.00122783	0.254902	0.920245
Complex Lipids	RF	TG.49.2.	0.00120915	0.196078	0.920245
Complex Lipids	RF	eicosapentaenoic acid	0.00118801	0.156863	0.920245
Complex Lipids	RF	1_SM.d18.1.17.0.iSTD	0.001141	0.176471	0.920245
Complex Lipids	RF	PC.36.4.C.	0.00113629	0.235294	0.920245
Complex Lipids	RF	PC.p.42.5.or.PC.o.42.6.	0.0011169	0.235294	0.920245
Complex Lipids	RF	PC(P-18:0/20:4(5Z,8Z,11Z,14Z))	0.00109706	0.294118	0.920245
Complex Lipids	RF	1_MAG.17.0.0.0.0.0.iSTD	0.00107236	0.156863	0.920245
Complex Lipids	RF	SM.d33.1.	0.00107222	0.176471	0.920245
Complex Lipids	RF	TG.52.0.	0.00105413	0.176471	0.920245
Complex Lipids	RF	TG.58.6.	0.0010183	0.254902	0.920245
Complex Lipids	RF	LPC.20.3.	0.00100736	0.27451	0.920245
Complex Lipids	RF	PE.p.38.4.or.PE.o.38.5.	0.000995677	0.156863	0.920245
Complex Lipids	RF	SM.d42.2.B.	0.000984543	0.313725	0.920245
Complex Lipids	RF	SM.d39.1.	0.000984487	0.254902	0.920245
Complex Lipids	RF	docosahexaenoic acid	0.000983287	0.254902	0.920245
Complex Lipids	RF	TG.52.1.	0.000961021	0.137255	0.920245
Complex Lipids	RF	SM.d32.1.	0.00093753	0.196078	0.920245
Complex Lipids	RF	TG.54.3.	0.000937275	0.254902	0.920245
Complex Lipids	RF	LPC.20.4.	0.000932413	0.156863	0.920245
Complex Lipids	RF	PE.36.2.	0.000903852	0.215686	0.920245
Complex Lipids	RF	TG.44.1.	0.000896949	0.313725	0.920245
Complex Lipids	RF	FA (18:2) (linoleic acid)	0.000894736	0.215686	0.920245
Complex Lipids	RF	PC.32.1.	0.00089407	0.235294	0.920245
Complex Lipids	RF	SM.d34.2.	0.000873474	0.156863	0.920245
Complex Lipids	RF	PC.p.40.5.or.PC.o.40.6.	0.000871372	0.333333	0.920245
Complex Lipids	RF	GlcCer.d38.1.	0.000798106	0.352941	0.920245
Complex Lipids	RF	TG.52.5.A	0.000783413	0.313725	0.920245
Complex Lipids	RF	PE.p.36.4.pr.PEo.36.5	0.000759927	0.176471	0.920245
Complex Lipids	RF	FA (18:1) (oleic acid)	0.000745302	0.196078	0.920245
Complex Lipids	RF	PC.p.38.4.or.PC.o.38.5.A.	0.000742678	0.313725	0.920245
Complex Lipids	RF	DG.38.6.	0.000735907	0.333333	0.920245
Complex Lipids	RF	Cholesterol	0.000725243	0.411765	0.920245
Complex Lipids	RF	GlcCer.d42.1.	0.000718646	0.313725	0.920245
Complex Lipids	RF	SM.d41.2.	0.000710056	0.156863	0.920245
Complex Lipids	RF	N-(Tetradecanoyl)-4E,14Z-sphingadienine-1-phosphocholine	0.000704613	0.313725	0.920245
Complex Lipids	RF	TG.54.6.A.	0.000691989	0.333333	0.920245
Complex Lipids	RF	PC(o-22:2(13Z,16Z)/22:3(10Z,13Z,16Z))	0.000674177	0.352941	0.920245
Complex Lipids	RF	[(2R)-2-[(4E,7E,10E,13E,16E,19E)-Docosa-4,7,10,13,16,19-hexaenoyl]oxy-3-[(E)-icos-1-enoxy]propyl] 2-(trimethylazaniumyl)ethyl phosphate	0.000663791	0.235294	0.920245
Complex Lipids	RF	PC.34.1.	0.00065018	0.352941	0.920245
Complex Lipids	RF	LPC (18:1)	0.000650001	0.313725	0.920245
Complex Lipids	RF	SM (d42:2) B	0.000630159	0.196078	0.920245
Complex Lipids	RF	Ceramide.d42.1.	0.000623001	0.176471	0.920245
Complex Lipids	RF	LPE.22.6.	0.000621224	0.235294	0.920245
Complex Lipids	RF	TG.56.5.	0.000592169	0.313725	0.920245
Complex Lipids	RF	PC.37.6.	0.000581748	0.333333	0.920245
Complex Lipids	RF	TG.52.3.	0.000558792	0.215686	0.920245
Complex Lipids	RF	PC.40.6.A.	0.000554167	0.372549	0.920245
Complex Lipids	RF	PC.p.36.3.or.PC.o.36.4.	0.000553193	0.313725	0.920245
Complex Lipids	RF	PC.34.3.	0.000548607	0.294118	0.920245
Complex Lipids	RF	PC.p.40.7.or.PC.o.40.8.	0.000540692	0.27451	0.920245
Complex Lipids	RF	PE.p.36.1.or.PE.o.36.2.	0.000534736	0.294118	0.920245
Complex Lipids	RF	TG.58.9.	0.00052597	0.333333	0.920245
Complex Lipids	RF	PE.p.34.2.or.PE.o.34.3.	0.000524805	0.333333	0.920245
Complex Lipids	RF	1-Eicosanoyl-2,3-di-(11Z,14Z-eicosadienoyl)-sn-glycerol	0.000518857	0.254902	0.920245
Complex Lipids	RF	1_PE.17.0.17.0.iSTD	0.000505354	0.333333	0.920245
Complex Lipids	RF	DG.36.3.	0.000503799	0.333333	0.920245
Complex Lipids	RF	PC.p.36.4.or.PC.o.36.5.	0.000498158	0.294118	0.920245
Complex Lipids	RF	5Z-Tetradecenoic acid	0.000486301	0.372549	0.920245
Complex Lipids	RF	PC.p.38.5.or.PC.o.38.6.B	0.000485804	0.352941	0.920245
Complex Lipids	RF	PC.34.4.	0.000483429	0.392157	0.920245
Complex Lipids	RF	PE(P-18:0/22:4(7Z,10Z,13Z,16Z))	0.000460644	0.313725	0.920245
Complex Lipids	RF	1-Dodecanoyl-sn-glycero-3-phosphocholine	0.000460343	0.372549	0.920245
Complex Lipids	RF	1-(9Z,12Z-Octadecadienoyl)-sn-glycero-3-phosphocholine	0.000449154	0.470588	0.920245
Complex Lipids	RF	SM.d40.0.	0.000446846	0.470588	0.920245
Complex Lipids	RF	Acylcarnitine.C18.1.	0.000444572	0.27451	0.920245
Complex Lipids	RF	PC.p.34.1.or.PC.o.34.2.B.	0.000442369	0.352941	0.920245
Complex Lipids	RF	PE.p.34.1.or.PE.o.34.2.	0.000439018	0.372549	0.920245
Complex Lipids	RF	PC.p.36.1.or.PC.o.36.2.A	0.000430231	0.392157	0.920245
Complex Lipids	RF	PE.p.38.5.or.PE.o.38.6.	0.000422337	0.313725	0.920245
Complex Lipids	RF	Ceramide.d42.2.A.	0.000419725	0.333333	0.920245
Complex Lipids	RF	LPE.18.2.	0.000400035	0.352941	0.920245
Complex Lipids	RF	SM.d42.2.A.	0.000392836	0.411765	0.920245
Complex Lipids	RF	N-Tetracosanoyl-C17-sphingosine	0.000380861	0.45098	0.920245
Complex Lipids	RF	PC.p.38.6.or.PCo.38.7	0.000367145	0.313725	0.920245
Complex Lipids	RF	(10E,13E,16E,19E)-Docosa-10,13,16,19-tetraenoic acid	0.000364442	0.431373	0.920245
Complex Lipids	RF	1-(9Z,12Z,15Z-Octadecatrienoyl)-2-nonadecanoyl-glycero-3-phosphocholine	0.00033993	0.333333	0.920245
Complex Lipids	RF	SM.d42.1.	0.000335512	0.313725	0.920245
Complex Lipids	RF	1_CE.22.1.iSTD	0.00031318	0.392157	0.920245
Complex Lipids	RF	TG.58.8.	0.000307952	0.411765	0.920245
Complex Lipids	RF	PE.p.36.2.or.PE.o.36.3.	0.000301027	0.470588	0.920245
Complex Lipids	RF	PE.p.36.5.or.PE.o.36.6.	0.000285592	0.45098	0.920245
Complex Lipids	RF	PC.40.7.	0.000276071	0.392157	0.920245
Complex Lipids	RF	PC.31.0.	0.000274879	0.509804	0.928571
Complex Lipids	RF	TG.51.2.	0.000265306	0.411765	0.920245
Complex Lipids	RF	GlcCer.d40.1.	0.000247409	0.372549	0.920245
Complex Lipids	RF	PE.p.40.7.or.PE.o.40.8.	0.000233193	0.470588	0.920245
Complex Lipids	RF	TG.54.2.	0.000229042	0.392157	0.920245
Complex Lipids	RF	SM (d42:2) A	0.000226583	0.490196	0.920245
Complex Lipids	RF	PE.38.4.B.	0.000219079	0.45098	0.920245
Complex Lipids	RF	1-Myristoyl-sn-glycero-3-phosphocholine	0.000212508	0.431373	0.920245
Complex Lipids	RF	PC.35.3.	0.000211647	0.490196	0.920245
Complex Lipids	RF	1_Ceramide.d18.1.17.0.iSTD	0.000208106	0.470588	0.920245
Complex Lipids	RF	PE.36.1.	0.000198267	0.411765	0.920245
Complex Lipids	RF	SM.d36.2.	0.000197419	0.431373	0.920245
Complex Lipids	RF	TG.51.3.	0.000184648	0.470588	0.920245
Complex Lipids	RF	TG.50.2.	0.00016982	0.490196	0.920245
Complex Lipids	RF	N-(15Z-Tetracosenoyl)-nonadecasphinganine-1-phosphocholine	0.000167121	0.490196	0.920245
Complex Lipids	RF	PE.34.1.	0.000166839	0.470588	0.920245
Complex Lipids	RF	PC.38.4.B	0.000135472	0.54902	0.94382
Complex Lipids	RF	Acylcarnitine.C16.0.	0.000123825	0.490196	0.920245
Complex Lipids	RF	LPC.20.5.	0.000117053	0.392157	0.920245
Complex Lipids	RF	N-(Tricosanoyl)-hexadecasphing-4-enine	0.000113973	0.568627	0.947368
Complex Lipids	RF	PC (36:4) A	0.000105862	0.588235	0.947368
Complex Lipids	RF	GlcCer.d42.2.	0.000103708	0.607843	0.94898
Complex Lipids	RF	SM.d40.2.B	7.71324e-05	0.568627	0.947368
Complex Lipids	RF	TG.49.1.	7.52841e-05	0.509804	0.928571
Complex Lipids	RF	PC.p.36.1.or.PC.o.36.2.B	6.89122e-05	0.490196	0.920245
Complex Lipids	RF	PC (40:6)	6.26128e-05	0.431373	0.920245
Complex Lipids	RF	PC (35:1)	4.82939e-05	0.372549	0.920245
Complex Lipids	RF	PE.38.4.A.	4.80677e-05	0.411765	0.920245
Complex Lipids	RF	Ceramide.d38.1.	4.37136e-05	0.431373	0.920245
Complex Lipids	RF	SM (d40:2) A	3.07911e-05	0.529412	0.94186
Complex Lipids	RF	TG.46.0.	2.87425e-05	0.431373	0.920245
Complex Lipids	RF	SM.d38.2.	2.68557e-05	0.588235	0.947368
Complex Lipids	RF	LPC (18:0) B	2.35991e-05	0.509804	0.928571
Complex Lipids	RF	TG.56.2.	2.18607e-05	0.372549	0.920245
Complex Lipids	RF	Tristearin	1.92948e-05	0.431373	0.920245
Complex Lipids	RF	LPE.20.4.	1.87664e-05	0.686275	0.963303
Complex Lipids	RF	FA (16:1) (palmitoleic acid)	1.7169e-05	0.45098	0.920245
Complex Lipids	RF	GlcCerd14.14E.20.02OH.	-8.58591e-07	0.607843	0.94898
Complex Lipids	RF	PC.o.32.0.	-2.02245e-06	0.529412	0.94186
Complex Lipids	RF	PC.34.2.	-8.55874e-06	0.627451	0.96
Complex Lipids	RF	PC.38.4.A.	-1.07583e-05	0.607843	0.94898
Complex Lipids	RF	1-(1Z-Hexadecenyl)-sn-glycero-3-phosphocholine	-1.68374e-05	0.607843	0.94898
Complex Lipids	RF	PC.36.2.	-3.62764e-05	0.686275	0.963303
Complex Lipids	RF	1-(1Z-Eicosenyl)-2-(7Z,10Z,13Z,16Z-docosatetraenoyl)-glycero-3-phosphocholine	-5.99446e-05	0.627451	0.96
Complex Lipids	RF	TG.46.2.	-6.6169e-05	0.54902	0.94382
Complex Lipids	RF	PC.40.8.	-7.21964e-05	0.588235	0.947368
Complex Lipids	RF	SM.d42.3.	-7.24743e-05	0.627451	0.96
Complex Lipids	RF	TG.54.4.	-7.90617e-05	0.666667	0.963303
Complex Lipids	RF	PC.p.38.3.or.PC.o.38.4.	-8.39085e-05	0.627451	0.96
Complex Lipids	RF	SM.d34.1.	-8.56146e-05	0.647059	0.961165
Complex Lipids	RF	PC.36.5.B.	-9.33384e-05	0.529412	0.94186
Complex Lipids	RF	PC (32:2)	-0.000108532	0.490196	0.920245
Complex Lipids	RF	PC.36.4.B.	-0.000116333	0.607843	0.94898
Complex Lipids	RF	Ceramide.d34.0.	-0.000116826	0.372549	0.920245
Complex Lipids	RF	Ceramide.d34.1.	-0.000122779	0.745098	0.967033
Complex Lipids	RF	Cer(d18:1/24:1(15Z))	-0.000124323	0.568627	0.947368
Complex Lipids	RF	N-(Heneicosanoyl)-4E,14Z-sphingadienine-1-phosphocholine	-0.000124521	0.588235	0.947368
Complex Lipids	RF	Acylcarnitine.C18.2.	-0.00014241	0.45098	0.920245
Complex Lipids	RF	PC.37.5	-0.000181989	0.54902	0.94382
Complex Lipids	RF	PC.36.3.B.	-0.000190082	0.647059	0.961165
Complex Lipids	RF	1_LPC.17.0.iSTD	-0.00019488	0.490196	0.920245
Complex Lipids	RF	PC.33.0.	-0.00020386	0.803922	0.967033
Complex Lipids	RF	(2-Hydroxy-3-icosanoyloxypropyl) 2-(trimethylazaniumyl)ethyl phosphate	-0.000206431	0.588235	0.947368
Complex Lipids	RF	PE.34.2.	-0.000213662	0.745098	0.967033
Complex Lipids	RF	Ceramide.d42.0.	-0.000250517	0.705882	0.967033
Complex Lipids	RF	PC.34.0.	-0.000254755	0.54902	0.94382
Complex Lipids	RF	PC.30.0.	-0.000275989	0.686275	0.963303
Complex Lipids	RF	SM.d38.1.	-0.000279813	0.803922	0.967033
Complex Lipids	RF	TG.60.12	-0.000284473	0.509804	0.928571
Complex Lipids	RF	lauric acid	-0.000285165	0.588235	0.947368
Complex Lipids	RF	1_FA.16.0.d3.iSTD	-0.000287829	0.784314	0.967033
Complex Lipids	RF	TG.53.3.	-0.000311086	0.686275	0.963303
Complex Lipids	RF	SM.d41.1.	-0.000324546	0.823529	0.967033
Complex Lipids	RF	PC.40.5.B.	-0.000327753	0.764706	0.967033
Complex Lipids	RF	FA.15.1.	-0.000347351	0.392157	0.920245
Complex Lipids	RF	SM.d34.0.	-0.000351096	0.490196	0.920245
Complex Lipids	RF	TG.48.1.	-0.000370029	0.745098	0.967033
Complex Lipids	RF	C17 Sphingosine	-0.000380118	0.509804	0.928571
Complex Lipids	RF	PC.38.5.B.	-0.000386839	0.588235	0.947368
Complex Lipids	RF	1_PG.17.0.17.0.iSTD	-0.000388466	0.745098	0.967033
Complex Lipids	RF	1_PC.25.0.iSTD	-0.000390116	0.529412	0.94186
Complex Lipids	RF	TG.50.0.	-0.000394442	0.588235	0.947368
Complex Lipids	RF	PC.40.4.	-0.000397051	0.72549	0.967033
Complex Lipids	RF	CE.22.6.	-0.000404262	0.647059	0.961165
Complex Lipids	RF	PC.32.0.	-0.0004206	0.843137	0.967033
Complex Lipids	RF	TG.48.3.	-0.000427299	0.745098	0.967033
Complex Lipids	RF	12-[(Cyclohexylcarbamoyl)amino]dodecanoic acid	-0.000433793	0.470588	0.920245
Complex Lipids	RF	TG.56.4.	-0.000445576	0.686275	0.963303
Complex Lipids	RF	DG.34.2.	-0.000451614	0.607843	0.94898
Complex Lipids	RF	SM.d43.2.	-0.000477189	0.843137	0.967033
Complex Lipids	RF	Acylcarnitine.C18.0.	-0.000484007	0.54902	0.94382
Complex Lipids	RF	LPE.16.0.	-0.000488898	0.843137	0.967033
Complex Lipids	RF	[(E)-2-(Dodecanoylamino)-3-hydroxyoctadec-4-enyl] 2-(trimethylazaniumyl)ethyl phosphate	-0.000494299	0.352941	0.920245
Complex Lipids	RF	1_SM.d35.1.iSTD	-0.000527391	0.666667	0.963303
Complex Lipids	RF	PC.38.6.A.	-0.000531143	0.686275	0.963303
Complex Lipids	RF	SM.d40.1.	-0.000540339	0.901961	0.969072
Complex Lipids	RF	TG.53.5.	-0.000551425	0.647059	0.961165
Complex Lipids	RF	PC.38.3.	-0.000564091	0.745098	0.967033
Complex Lipids	RF	TG.56.3.	-0.000573297	0.862745	0.967033
Complex Lipids	RF	TG.48.4.	-0.000577245	0.45098	0.920245
Complex Lipids	RF	heptadecenoic acid) (heptadecenoic acid)	-0.000577834	0.705882	0.967033
Complex Lipids	RF	Ceramide.d42.2.	-0.000615085	0.647059	0.961165
Complex Lipids	RF	PC.p.40.3.or.PC.o.40.4.	-0.000644071	0.686275	0.963303
Complex Lipids	RF	PE.36.4.	-0.000646859	0.921569	0.969072
Complex Lipids	RF	PC.39.6.	-0.000657411	0.862745	0.967033
Complex Lipids	RF	PC.p.38.5.or.PC.o.38.6.A	-0.000665873	0.803922	0.967033
Complex Lipids	RF	PC.p.36.2.or.PC.o.36.3.	-0.000670356	0.411765	0.920245
Complex Lipids	RF	TG.59.2.	-0.000681312	0.45098	0.920245
Complex Lipids	RF	PC.p.42.3.or.PC.o.42.4.	-0.000688432	0.803922	0.967033
Complex Lipids	RF	Ceramide.d40.1.	-0.000690689	0.921569	0.969072
Complex Lipids	RF	CE.18.1.	-0.000693166	0.666667	0.963303
Complex Lipids	RF	PC.38.2.	-0.000697076	0.882353	0.967742
Complex Lipids	RF	N-(9Z-Octadecenoyl)-4E,14Z-sphingadienine-1-phosphocholine	-0.000719045	0.823529	0.967033
Complex Lipids	RF	TG.50.4.	-0.000748395	0.843137	0.967033
Complex Lipids	RF	TG (56:8)	-0.000748921	0.72549	0.967033
Complex Lipids	RF	PC.38.6.	-0.000754356	0.803922	0.967033
Complex Lipids	RF	PC(P-16:0/22:2(13Z,16Z))	-0.000797669	0.843137	0.967033
Complex Lipids	RF	PC (38:4) A	-0.000806867	0.803922	0.967033
Complex Lipids	RF	XGal.Gal.Cerd18.1.16.0.or.Lactosylceramided18.1.16.0.	-0.000810071	0.784314	0.967033
Complex Lipids	RF	PC.p.34.1.or.PC.o.34.2.A.	-0.000821008	0.843137	0.967033
Complex Lipids	RF	TG (54:5)	-0.000821826	0.803922	0.967033
Complex Lipids	RF	1-Hexadecanoyl-2-nonanoyl-sn-glycero-3-phosphocholine	-0.000822919	0.54902	0.94382
Complex Lipids	RF	PC.p.34.0.or.PC.o.34.1.	-0.000837619	0.862745	0.967033
Complex Lipids	RF	PE.38.4.	-0.000846237	0.921569	0.969072
Complex Lipids	RF	Ceramide.d36.1.	-0.000854181	0.921569	0.969072
Complex Lipids	RF	12-[(Cyclohexylcarbamoyl)amino]dodecanoic acid	-0.000863336	0.745098	0.967033
Complex Lipids	RF	PC (37:4)	-0.000866691	0.901961	0.969072
Complex Lipids	RF	TG.56.6.	-0.000905904	0.921569	0.969072
Complex Lipids	RF	TG.54.1.	-0.000941433	0.843137	0.967033
Complex Lipids	RF	PE.p.36.4.or.PE.o.36.5.	-0.000960113	0.843137	0.967033
Complex Lipids	RF	FA (15:0) (pentadecylic acid)	-0.00100278	0.686275	0.963303
Complex Lipids	RF	LPC.22.5.	-0.001026	0.803922	0.967033
Complex Lipids	RF	1-Steroyl-2-oleoylphosphatidylcholine	-0.00104252	0.921569	0.969072
Complex Lipids	RF	PC (p-40:6) or PC (o-40:7)	-0.00107237	0.764706	0.967033
Complex Lipids	RF	1-(1Z-Hexadecenyl)-2-hexadecanoyl-glycero-3-phosphocholine	-0.0010934	0.647059	0.961165
Complex Lipids	RF	(5Z,8Z)-Tetradecadienoylcarnitine	-0.00110705	0.803922	0.967033
Complex Lipids	RF	TG.58.10.	-0.00111666	0.882353	0.967742
Complex Lipids	RF	LPC (16:0)	-0.0011229	0.862745	0.967033
Complex Lipids	RF	1-Heptadecanoyl-rac-glycerol	-0.00115132	0.666667	0.963303
Complex Lipids	RF	PE(P-18:0/20:3(8Z,11Z,14Z))	-0.00123009	0.784314	0.967033
Complex Lipids	RF	Diacylglycerol	-0.0012504	0.843137	0.967033
Complex Lipids	RF	1-(1Z-Eicosenyl)-2-(5Z,8Z,11Z,14Z,17Z-eicosapentaenoyl)-glycero-3-phosphoethanolamine	-0.00125891	0.941176	0.972973
Complex Lipids	RF	SM.d40.2.A.	-0.00126356	0.803922	0.967033
Complex Lipids	RF	LPC.18.3.	-0.00129166	0.803922	0.967033
Complex Lipids	RF	LPC.18.0.	-0.00131797	0.960784	0.989899
Complex Lipids	RF	20:3 Cholesteryl ester	-0.00143358	0.568627	0.947368
Complex Lipids	RF	TG.48.0.	-0.00155289	0.843137	0.967033
Complex Lipids	RF	PC.p.40.4.or.PC.o.40.5.	-0.00159637	0.862745	0.967033
Complex Lipids	RF	Cholesterol-d7	-0.00162612	0.745098	0.967033
Complex Lipids	RF	N-(Pentacosanoyl)-sphing-4-enine	-0.00170928	0.823529	0.967033
Complex Lipids	RF	TG.52.6.	-0.00172714	0.705882	0.967033
Complex Lipids	RF	PC(20:0/22:5(7Z,10Z,13Z,16Z,19Z))	-0.0017418	0.705882	0.967033
Complex Lipids	RF	CE.20.5.	-0.00177542	0.764706	0.967033
Complex Lipids	RF	LPC.22.6.	-0.00178477	0.901961	0.969072
Complex Lipids	RF	TG.53.4.	-0.00185163	1	1
Complex Lipids	RF	LPC.15.0.	-0.00186358	0.862745	0.967033
Complex Lipids	RF	myristic acid	-0.00200439	0.882353	0.967742
Complex Lipids	RF	LPC.o.16.0.	-0.00216995	0.941176	0.972973
Complex Lipids	RF	PC.p.38.5.or.PC.o.38.6.	-0.00219186	0.803922	0.967033
Complex Lipids	RF	LPC.20.1.	-0.00231995	0.901961	0.969072
Complex Lipids	RF	SM.d40.2.A	-0.00235388	0.764706	0.967033
Complex Lipids	RF	1_LPE.17.1.iSTD	-0.0023946	0.941176	0.972973
Complex Lipids	RF	Dodecanoylcarnitine	-0.00239819	0.862745	0.967033
Complex Lipids	RF	PC.35.4.	-0.00242857	0.882353	0.967742
Complex Lipids	RF	TG(14:0/14:0/18:3(6Z,9Z,12Z))	-0.00243734	0.882353	0.967742
Complex Lipids	RF	TG.14.0.14.0.14.0.	-0.002552	0.862745	0.967033
Complex Lipids	RF	TG.46.1.	-0.00259565	0.921569	0.969072
Complex Lipids	RF	TG (58:10)	-0.00270506	0.882353	0.967742
Complex Lipids	RF	1_TG.17.0.17.1.17.0.d5.iSTD	-0.00273188	0.980392	0.993377
Complex Lipids	RF	PC.p.44.5.or.PC.o.44.6.	-0.00274709	0.980392	0.993377
Complex Lipids	RF	LPC (16:1)	-0.00281559	0.862745	0.967033
Complex Lipids	RF	1-Octadecanoyl-sn-glycero-3-phosphocholine	-0.00296478	1	1
Complex Lipids	RF	eicosatrienoic acid	-0.00323823	0.921569	0.969072
Complex Lipids	RF	TG.60.2.	-0.00377278	0.980392	0.993377
Complex Lipids	RF	1,2-Dimyristoyl-sn-glycero-3-phosphocholine	-0.00456078	1	1
Complex Lipids	RF	SM.d37.1.	-0.00471598	0.941176	0.972973
Complex Lipids	RF	Acylcarnitine.C10.1.	-0.00492058	0.980392	0.993377
Complex Lipids	RF	TG (58:2)	-0.00497877	0.980392	0.993377
Complex Lipids	RF	N-(Octadecanoyl)-sphinganine-1-phosphocholine	-0.00517582	0.941176	0.972973
Complex Lipids	RF	PC.36.5.A.	-0.0070097	1	1
Complex Lipids	SVM	1_CE.22.1.iSTD	-1.89954	0.133985	0.667845
Complex Lipids	SVM	N-Tetracosanoyl-C17-sphingosine	-1.4355	0.159684	0.671592
Complex Lipids	SVM	1_Ceramide.d18.1.17.0.iSTD	-0.186719	0.858995	0.980793
Complex Lipids	SVM	Cholesterol-d7	-0.986046	0.197186	0.691733
Complex Lipids	SVM	12-[(Cyclohexylcarbamoyl)amino]dodecanoic acid	-1.8852	0.0795679	0.618034
Complex Lipids	SVM	12-[(Cyclohexylcarbamoyl)amino]dodecanoic acid	-1.26641	0.35783	0.786004
Complex Lipids	SVM	1_DG.12.0.12.0.0.0.iSTD	0.39709	0.816728	0.961226
Complex Lipids	SVM	1_FA.16.0.d3.iSTD	-1.19085	0.276825	0.730246
Complex Lipids	SVM	1_LPC.17.0.iSTD	-1.86017	0.180062	0.680235
Complex Lipids	SVM	1_LPE.17.1.iSTD	-1.9386	0.186834	0.688222
Complex Lipids	SVM	1_MAG.17.0.0.0.0.0.iSTD	-1.05121	0.263044	0.722676
Complex Lipids	SVM	1-Heptadecanoyl-rac-glycerol	-0.781886	0.474381	0.834256
Complex Lipids	SVM	1-Dodecanoyl-sn-glycero-3-phosphocholine	-4.12125	0.0015632	0.47834
Complex Lipids	SVM	1_PC.25.0.iSTD	-1.73448	0.203276	0.691733
Complex Lipids	SVM	1_PE.17.0.17.0.iSTD	-1.36516	0.327846	0.765807
Complex Lipids	SVM	1_PG.17.0.17.0.iSTD	-0.916946	0.230275	0.707314
Complex Lipids	SVM	1_SM.d18.1.17.0.iSTD	-1.22965	0.257965	0.722676
Complex Lipids	SVM	1_SM.d35.1.iSTD	-1.69774	0.0775803	0.618034
Complex Lipids	SVM	C17 Sphingosine	-4.04142	0.00602783	0.537039
Complex Lipids	SVM	1_TG.17.0.17.1.17.0.d5.iSTD	-1.80134	0.0896799	0.618034
Complex Lipids	SVM	Acylcarnitine.C10.0.	-0.581781	0.691322	0.944396
Complex Lipids	SVM	Acylcarnitine.C10.1.	0.02571	0.995658	0.997304
Complex Lipids	SVM	Dodecanoylcarnitine	-1.7315	0.274989	0.730246
Complex Lipids	SVM	(5Z,8Z)-Tetradecadienoylcarnitine	-0.432312	0.766516	0.945324
Complex Lipids	SVM	Acylcarnitine.C16.0.	-1.33966	0.192004	0.688222
Complex Lipids	SVM	Acylcarnitine.C18.0.	-0.151848	0.879379	0.982665
Complex Lipids	SVM	Acylcarnitine.C18.1.	-0.808824	0.558123	0.878385
Complex Lipids	SVM	Acylcarnitine.C18.2.	-0.854642	0.397639	0.790115
Complex Lipids	SVM	CE.18.1.	0.282492	0.714268	0.945324
Complex Lipids	SVM	CE.18.2.	-0.392211	0.473845	0.834256
Complex Lipids	SVM	20:3 Cholesteryl ester	-0.937414	0.562986	0.878385
Complex Lipids	SVM	CE.20.5.	-0.961519	0.0811493	0.618034
Complex Lipids	SVM	CE.22.6.	-0.526048	0.404251	0.793478
Complex Lipids	SVM	N-Tricosanoylsphingosine	-2.03466	0.168585	0.671592
Complex Lipids	SVM	Cer(d18:1/14:0)	7.33465	0.0517981	0.601848
Complex Lipids	SVM	Ceramide.d34.0.	-6.68988	0.0969466	0.618034
Complex Lipids	SVM	Ceramide.d34.1.	-0.638546	0.413679	0.793478
Complex Lipids	SVM	Ceramide.d36.1.	0.0633774	0.96484	0.997304
Complex Lipids	SVM	Ceramide.d38.1.	-0.944061	0.327473	0.765807
Complex Lipids	SVM	N-(Tricosanoyl)-hexadecasphing-4-enine	-0.204518	0.824626	0.966803
Complex Lipids	SVM	Ceramide.d40.0.	0.856316	0.242603	0.71245
Complex Lipids	SVM	Ceramide.d40.1.	-0.163732	0.847925	0.980793
Complex Lipids	SVM	Ceramide.d41.1.	-0.414521	0.599057	0.885562
Complex Lipids	SVM	Ceramide.d42.0.	-1.51981	0.11144	0.622479
Complex Lipids	SVM	Ceramide.d42.1.	-0.0802175	0.916939	0.991819
Complex Lipids	SVM	Ceramide.d42.2.	-0.50879	0.493231	0.848514
Complex Lipids	SVM	Ceramide.d42.2.A.	2.1004	0.316723	0.765807
Complex Lipids	SVM	Cer(d18:1/24:1(15Z))	-5.98996	0.063307	0.618034
Complex Lipids	SVM	N-(Pentacosanoyl)-sphing-4-enine	2.06952	0.332048	0.765899
Complex Lipids	SVM	N-[(E)-1,3-Dihydroxyicos-4-en-2-yl]tetracosanamide	-2.99904	0.0113763	0.580189
Complex Lipids	SVM	Cholesterol	0.697422	0.135315	0.667845
Complex Lipids	SVM	1-Palmitoyl-2-oleoyl-sn-glycerol	1.5392	0.279837	0.73127
Complex Lipids	SVM	DG.34.2.	-0.53201	0.653554	0.911289
Complex Lipids	SVM	Diacylglycerol	-0.0248065	0.961945	0.997304
Complex Lipids	SVM	DG.36.3.	-0.0112003	0.983589	0.997304
Complex Lipids	SVM	DG.38.5.	0.166548	0.702335	0.945324
Complex Lipids	SVM	DG.38.6.	-0.515008	0.42286	0.793478
Complex Lipids	SVM	lauric acid	-3.07301	0.376543	0.790115
Complex Lipids	SVM	myristic acid	3.40845	0.124423	0.656437
Complex Lipids	SVM	5Z-Tetradecenoic acid	3.67918	0.109534	0.622479
Complex Lipids	SVM	FA (15:0) (pentadecylic acid)	3.99072	0.282255	0.73127
Complex Lipids	SVM	FA.15.1.	-1.99273	0.629473	0.911289
Complex Lipids	SVM	FA (16:1) (palmitoleic acid)	4.28195	0.0531729	0.601848
Complex Lipids	SVM	heptadecenoic acid) (heptadecenoic acid)	3.98061	0.0378374	0.601848
Complex Lipids	SVM	FA (18:1) (oleic acid)	3.64658	0.0550711	0.601848
Complex Lipids	SVM	FA (18:2) (linoleic acid)	4.65566	0.0352928	0.601848
Complex Lipids	SVM	Alpha-Linolenic Acid	4.86761	0.0232253	0.601848
Complex Lipids	SVM	FA.20.1.eicosenoic.acid	3.13741	0.091513	0.618034
Complex Lipids	SVM	eicosadienoic acid	4.6223	0.00877515	0.537039
Complex Lipids	SVM	eicosatrienoic acid	-1.44698	0.744266	0.945324
Complex Lipids	SVM	homo-gamma-linolenic acid	4.26369	0.0245486	0.601848
Complex Lipids	SVM	arachidonic acid	4.14785	0.0436084	0.601848
Complex Lipids	SVM	eicosapentaenoic acid	4.08634	0.242271	0.71245
Complex Lipids	SVM	(10E,13E,16E,19E)-Docosa-10,13,16,19-tetraenoic acid	3.81939	0.0255568	0.601848
Complex Lipids	SVM	docosahexaenoic acid	2.50441	0.113447	0.622479
Complex Lipids	SVM	FA (24:1) (nervonic acid)	-2.1884	0.0545499	0.601848
Complex Lipids	SVM	XGal.Gal.Cerd18.1.16.0.or.Lactosylceramided18.1.16.0.	0.140911	0.869956	0.982312
Complex Lipids	SVM	GlcCer.d38.1.	-1.00364	0.685622	0.941245
Complex Lipids	SVM	GlcCer.d40.1.	-0.172593	0.802195	0.955143
Complex Lipids	SVM	GlcCer.d41.1.	2.34627	0.0335531	0.601848
Complex Lipids	SVM	GlcCer.d42.1.	0.325157	0.598573	0.885562
Complex Lipids	SVM	GlcCer.d42.2.	1.41316	0.167913	0.671592
Complex Lipids	SVM	GlcCerd14.14E.20.02OH.	-0.46908	0.653398	0.911289
Complex Lipids	SVM	1-Myristoyl-sn-glycero-3-phosphocholine	-5.59151	0.0932865	0.618034
Complex Lipids	SVM	LPC.15.0.	0.768087	0.31658	0.765807
Complex Lipids	SVM	LPC (16:0)	-0.472507	0.590943	0.885562
Complex Lipids	SVM	LPC (16:1)	5.05456	0.0472576	0.601848
Complex Lipids	SVM	[3-[(Z)-Heptadec-9-enoyl]oxy-2-hydroxypropyl] 2-(trimethylazaniumyl)ethyl phosphate	1.28651	0.645132	0.911289
Complex Lipids	SVM	LPC.18.0.	-0.236809	0.790859	0.945324
Complex Lipids	SVM	LPC (18:0) A	-1.75916	0.243658	0.71245
Complex Lipids	SVM	LPC (18:0) B	-0.262807	0.711384	0.945324
Complex Lipids	SVM	LPC (18:1)	-0.336607	0.587791	0.885562
Complex Lipids	SVM	1-(9Z,12Z-Octadecadienoyl)-sn-glycero-3-phosphocholine	-0.0582121	0.943952	0.996032
Complex Lipids	SVM	LPC.18.3.	-1.28938	0.563931	0.878385
Complex Lipids	SVM	(2-Hydroxy-3-icosanoyloxypropyl) 2-(trimethylazaniumyl)ethyl phosphate	-0.366639	0.913619	0.991819
Complex Lipids	SVM	LPC.20.1.	8.68726	0.0444374	0.601848
Complex Lipids	SVM	LPC.20.2.	-0.807648	0.732076	0.945324
Complex Lipids	SVM	LPC.20.3.	-0.853327	0.272186	0.730246
Complex Lipids	SVM	LPC.20.4.	-0.28884	0.728978	0.945324
Complex Lipids	SVM	LPC.20.5.	-0.101954	0.886194	0.982665
Complex Lipids	SVM	LPC.22.5.	-0.981293	0.302228	0.74582
Complex Lipids	SVM	LPC.22.6.	1.34032	0.494885	0.848514
Complex Lipids	SVM	LPC.o.16.0.	-0.197814	0.849691	0.980793
Complex Lipids	SVM	1-(1Z-Hexadecenyl)-sn-glycero-3-phosphocholine	-1.41543	0.172185	0.671592
Complex Lipids	SVM	1-Octadecanoyl-sn-glycero-3-phosphocholine	0.0856271	0.943013	0.996032
Complex Lipids	SVM	LPE.16.0.	-1.4304	0.0868392	0.618034
Complex Lipids	SVM	LPE.18.2.	-3.91553	0.0411618	0.601848
Complex Lipids	SVM	LPE.20.4.	-1.55906	0.173385	0.671592
Complex Lipids	SVM	LPE.22.6.	-1.96314	0.10384	0.622479
Complex Lipids	SVM	1-Hexadecanoyl-2-nonanoyl-sn-glycero-3-phosphocholine	-2.45418	0.513512	0.863378
Complex Lipids	SVM	1,2-Dimyristoyl-sn-glycero-3-phosphocholine	0.37381	0.883369	0.982665
Complex Lipids	SVM	PC.30.0.	0.165369	0.749588	0.945324
Complex Lipids	SVM	PC.31.0.	0.0807639	0.907684	0.991819
Complex Lipids	SVM	PC.32.0.	-0.100287	0.856393	0.980793
Complex Lipids	SVM	PC.32.1.	0.0964485	0.849821	0.980793
Complex Lipids	SVM	PC (32:2)	0.481087	0.427758	0.793478
Complex Lipids	SVM	PC.33.0.	-0.0220048	0.972075	0.997304
Complex Lipids	SVM	PC (33:1)	-2.43332	0.0382459	0.601848
Complex Lipids	SVM	PC.33.2.	-1.49082	0.464167	0.828442
Complex Lipids	SVM	PC.34.0.	5.65933	0.0710765	0.618034
Complex Lipids	SVM	PC.34.1.	0.00219084	0.995972	0.997304
Complex Lipids	SVM	PC.34.2.	-0.857372	0.139074	0.671592
Complex Lipids	SVM	PC.34.3.	1.89887	0.179911	0.680235
Complex Lipids	SVM	PC.34.4.	-0.435662	0.392873	0.790115
Complex Lipids	SVM	PC (35:1)	-6.80753	0.00346598	0.530295
Complex Lipids	SVM	PC (35:2)	4.88366	0.160488	0.671592
Complex Lipids	SVM	PC.35.3.	1.70412	0.318211	0.765807
Complex Lipids	SVM	PC.35.4.	-1.35806	0.230761	0.707314
Complex Lipids	SVM	1-Steroyl-2-oleoylphosphatidylcholine	0.0328428	0.982595	0.997304
Complex Lipids	SVM	PC.36.2.	-0.439383	0.438228	0.793478
Complex Lipids	SVM	PC.36.3.B.	3.01247	0.231148	0.707314
Complex Lipids	SVM	PC (36:4) A	-0.496847	0.387456	0.790115
Complex Lipids	SVM	PC.36.4.B.	-0.804118	0.14222	0.671592
Complex Lipids	SVM	PC.36.4.C.	0.0976288	0.907187	0.991819
Complex Lipids	SVM	PC.36.5.A.	-5.93174	0.206588	0.691733
Complex Lipids	SVM	PC.36.5.B.	-0.401739	0.492973	0.848514
Complex Lipids	SVM	PC.36.6.	2.41212	0.150078	0.671592
Complex Lipids	SVM	PC (37:2)	-0.942057	0.289162	0.73127
Complex Lipids	SVM	1-(9Z,12Z,15Z-Octadecatrienoyl)-2-nonadecanoyl-glycero-3-phosphocholine	6.5221	0.26011	0.722676
Complex Lipids	SVM	PC (37:4)	-3.60318	0.110112	0.622479
Complex Lipids	SVM	PC.37.5	-0.717528	0.227381	0.707314
Complex Lipids	SVM	PC.37.6.	-0.221203	0.765742	0.945324
Complex Lipids	SVM	PC.38.2.	-0.140672	0.853497	0.980793
Complex Lipids	SVM	PC.38.3.	-0.59077	0.358758	0.786004
Complex Lipids	SVM	PC (38:4) A	-0.398113	0.568367	0.878385
Complex Lipids	SVM	PC.38.4.A.	-0.488183	0.407876	0.793478
Complex Lipids	SVM	PC.38.4.B	-0.360685	0.898544	0.991819
Complex Lipids	SVM	PC.38.5.A.	-0.409633	0.565932	0.878385
Complex Lipids	SVM	PC.38.5.B.	-0.346285	0.500092	0.850157
Complex Lipids	SVM	PC.38.6.	-1.01904	0.0420242	0.601848
Complex Lipids	SVM	PC.38.6.A.	-0.708271	0.287209	0.73127
Complex Lipids	SVM	PC.39.6.	-0.236863	0.643875	0.911289
Complex Lipids	SVM	PC.40.4.	-0.298764	0.577285	0.883236
Complex Lipids	SVM	PC(o-20:1(11Z)/20:4(8Z,11Z,14Z,17Z))	-4.52916	0.244005	0.71245
Complex Lipids	SVM	PC.40.5.B.	-0.108825	0.869321	0.982312
Complex Lipids	SVM	PC.40.6.A.	5.41432	0.0674733	0.618034
Complex Lipids	SVM	PC (40:6)	-0.435876	0.437751	0.793478
Complex Lipids	SVM	PC.40.7.	-0.220375	0.926855	0.991819
Complex Lipids	SVM	PC.40.8.	-0.585784	0.431814	0.793478
Complex Lipids	SVM	PC(20:0/22:5(7Z,10Z,13Z,16Z,19Z))	-3.51565	0.410281	0.793478
Complex Lipids	SVM	[(2R)-2-[(4E,7E,10E,13E,16E,19E)-Docosa-4,7,10,13,16,19-hexaenoyl]oxy-3-[(E)-icos-1-enoxy]propyl] 2-(trimethylazaniumyl)ethyl phosphate	-5.32688	0.0633515	0.618034
Complex Lipids	SVM	PC.o.32.0.	2.49535	0.264509	0.722676
Complex Lipids	SVM	PC.o.34.0.	-1.21542	0.12876	0.667806
Complex Lipids	SVM	1-(1Z-Hexadecenyl)-2-hexadecanoyl-glycero-3-phosphocholine	-0.364273	0.886325	0.982665
Complex Lipids	SVM	PC.p.34.0.or.PC.o.34.1.	0.176517	0.811995	0.96053
Complex Lipids	SVM	PC.p.34.1.or.PC.o.34.2.A.	0.216673	0.738252	0.945324
Complex Lipids	SVM	PC.p.34.1.or.PC.o.34.2.B.	1.32817	0.114792	0.622479
Complex Lipids	SVM	PC.p.34.2.or.PC.o.34.3.	8.81828	0.018815	0.601848
Complex Lipids	SVM	PC.p.36.1.or.PC.o.36.2.A	4.95474	0.376438	0.790115
Complex Lipids	SVM	PC.p.36.1.or.PC.o.36.2.B	1.13552	0.367237	0.790115
Complex Lipids	SVM	PC.p.36.2.or.PC.o.36.3.	-2.24558	0.644763	0.911289
Complex Lipids	SVM	PC.p.36.3.or.PC.o.36.4.	-0.26857	0.652754	0.911289
Complex Lipids	SVM	PC.p.36.4.or.PC.o.36.5.	0.281076	0.644283	0.911289
Complex Lipids	SVM	PC(P-16:0/22:2(13Z,16Z))	-0.0825431	0.975728	0.997304
Complex Lipids	SVM	PC.p.38.3.or.PC.o.38.4.	0.737244	0.209766	0.691733
Complex Lipids	SVM	PC.p.38.4.or.PC.o.38.5.A.	0.00295781	0.996835	0.997304
Complex Lipids	SVM	PC(P-18:0/20:4(5Z,8Z,11Z,14Z))	0.915001	0.574676	0.883236
Complex Lipids	SVM	PC.p.38.5.or.PC.o.38.6.	-4.35342	0.370252	0.790115
Complex Lipids	SVM	PC.p.38.5.or.PC.o.38.6.A	-0.96961	0.096549	0.618034
Complex Lipids	SVM	PC.p.38.5.or.PC.o.38.6.B	-0.297549	0.684165	0.941245
Complex Lipids	SVM	PC.p.38.6.or.PCo.38.7	-0.932746	0.0743894	0.618034
Complex Lipids	SVM	PC.p.40.3.or.PC.o.40.4.	1.58027	0.115952	0.622479
Complex Lipids	SVM	PC.p.40.4.or.PC.o.40.5.	-0.56976	0.851082	0.980793
Complex Lipids	SVM	PC.p.40.5.or.PC.o.40.6.	-1.43149	0.193422	0.688222
Complex Lipids	SVM	PC.p.40.6.or.PC.o.40.7.A.	-0.329423	0.650102	0.911289
Complex Lipids	SVM	PC (p-40:6) or PC (o-40:7)	-2.64631	0.0422337	0.601848
Complex Lipids	SVM	PC.p.40.7.or.PC.o.40.8.	-0.536039	0.298279	0.74582
Complex Lipids	SVM	PC.p.42.3.or.PC.o.42.4.	-0.268679	0.773561	0.945324
Complex Lipids	SVM	1-(1Z-Eicosenyl)-2-(7Z,10Z,13Z,16Z-docosatetraenoyl)-glycero-3-phosphocholine	-1.74452	0.428501	0.793478
Complex Lipids	SVM	PC.p.42.5.or.PC.o.42.6.	-0.761262	0.325147	0.765807
Complex Lipids	SVM	PC(o-22:2(13Z,16Z)/22:3(10Z,13Z,16Z))	2.76914	0.0914681	0.618034
Complex Lipids	SVM	PC.p.44.5.or.PC.o.44.6.	0.804428	0.558197	0.878385
Complex Lipids	SVM	PE.34.1.	-1.42999	0.170372	0.671592
Complex Lipids	SVM	PE.34.2.	-1.32678	0.224383	0.707314
Complex Lipids	SVM	PE.36.1.	-0.570845	0.380857	0.790115
Complex Lipids	SVM	PE.36.2.	-0.659253	0.530545	0.871866
Complex Lipids	SVM	PE.36.4.	-1.31174	0.531367	0.871866
Complex Lipids	SVM	1-Eicosanoyl-2-(9Z,12Z-octadecadienoyl)-sn-glycero-3-phosphoethanolamine	-0.817337	0.210233	0.691733
Complex Lipids	SVM	PE.38.4.	-0.918278	0.357036	0.786004
Complex Lipids	SVM	PE.38.4.A.	6.21077	0.193236	0.688222
Complex Lipids	SVM	PE.38.4.B.	-1.70556	0.206404	0.691733
Complex Lipids	SVM	PE (38:6)	-4.91088	0.00836538	0.537039
Complex Lipids	SVM	PE.p.34.1.or.PE.o.34.2.	-2.56369	0.417479	0.793478
Complex Lipids	SVM	PE.p.34.2.or.PE.o.34.3.	-1.8661	0.172559	0.671592
Complex Lipids	SVM	PE.p.36.1.or.PE.o.36.2.	1.67719	0.46566	0.828442
Complex Lipids	SVM	PE.p.36.2.or.PE.o.36.3.	-1.12638	0.332891	0.765899
Complex Lipids	SVM	PE.p.36.4.or.PE.o.36.5.	-0.744614	0.444409	0.799937
Complex Lipids	SVM	PE.p.36.4.pr.PEo.36.5	-0.725736	0.48288	0.844351
Complex Lipids	SVM	PE.p.36.5.or.PE.o.36.6.	-2.29567	0.165415	0.671592
Complex Lipids	SVM	PE(P-18:0/20:3(8Z,11Z,14Z))	0.0590026	0.985408	0.997304
Complex Lipids	SVM	PE.p.38.4.or.PE.o.38.5.	-0.423188	0.68594	0.941245
Complex Lipids	SVM	PE.p.38.5.or.PE.o.38.6.	-1.40269	0.249125	0.71245
Complex Lipids	SVM	PE(P-18:0/22:4(7Z,10Z,13Z,16Z))	0.300954	0.926104	0.991819
Complex Lipids	SVM	1-(1Z-Eicosenyl)-2-(5Z,8Z,11Z,14Z,17Z-eicosapentaenoyl)-glycero-3-phosphoethanolamine	1.18566	0.535656	0.871866
Complex Lipids	SVM	PE.p.40.7.or.PE.o.40.8.	-1.76693	0.155389	0.671592
Complex Lipids	SVM	[(E)-2-(Dodecanoylamino)-3-hydroxyoctadec-4-enyl] 2-(trimethylazaniumyl)ethyl phosphate	-5.64734	0.074879	0.618034
Complex Lipids	SVM	SM.d32.1.	-0.218199	0.744935	0.945324
Complex Lipids	SVM	N-(Tetradecanoyl)-4E,14Z-sphingadienine-1-phosphocholine	0.250118	0.776448	0.945324
Complex Lipids	SVM	SM.d33.1.	0.0536164	0.934157	0.992542
Complex Lipids	SVM	SM.d34.0.	0.818814	0.405232	0.793478
Complex Lipids	SVM	SM.d34.1.	-0.279828	0.705396	0.945324
Complex Lipids	SVM	SM.d34.2.	-0.350381	0.646245	0.911289
Complex Lipids	SVM	N-(Octadecanoyl)-sphinganine-1-phosphocholine	-0.980038	0.770669	0.945324
Complex Lipids	SVM	[(E)-3-Hydroxy-2-(octadecanoylamino)octadec-4-enyl] 2-(trimethylazaniumyl)ethyl phosphate	0.212793	0.736661	0.945324
Complex Lipids	SVM	SM.d36.2.	-0.822829	0.16078	0.671592
Complex Lipids	SVM	N-(9Z-Octadecenoyl)-4E,14Z-sphingadienine-1-phosphocholine	0.686992	0.739328	0.945324
Complex Lipids	SVM	SM.d37.1.	-1.91093	0.583051	0.883236
Complex Lipids	SVM	SM.d38.1.	-0.606438	0.434791	0.793478
Complex Lipids	SVM	SM.d38.2.	1.12202	0.161626	0.671592
Complex Lipids	SVM	SM.d39.1.	0.439614	0.385274	0.790115
Complex Lipids	SVM	N-(Heneicosanoyl)-4E,14Z-sphingadienine-1-phosphocholine	-6.27424	0.16972	0.671592
Complex Lipids	SVM	SM.d40.0.	-0.288046	0.582212	0.883236
Complex Lipids	SVM	SM.d40.1.	-0.4683	0.548775	0.878385
Complex Lipids	SVM	SM.d40.2.A	-1.52051	0.726267	0.945324
Complex Lipids	SVM	SM.d40.2.A.	1.35992	0.739011	0.945324
Complex Lipids	SVM	SM.d40.2.B	-0.198643	0.790293	0.945324
Complex Lipids	SVM	SM (d40:2) A	-4.14622	0.321798	0.765807
Complex Lipids	SVM	SM.d41.1.	-0.772059	0.224258	0.707314
Complex Lipids	SVM	SM.d41.2.	-0.662045	0.301858	0.74582
Complex Lipids	SVM	SM.d42.1.	-0.59871	0.386674	0.790115
Complex Lipids	SVM	SM (d42:2) A	-0.532744	0.496353	0.848514
Complex Lipids	SVM	SM.d42.2.A.	0.165677	0.789122	0.945324
Complex Lipids	SVM	SM (d42:2) B	2.31678	0.704206	0.945324
Complex Lipids	SVM	SM.d42.2.B.	0.206246	0.920694	0.991819
Complex Lipids	SVM	SM.d42.3.	0.15658	0.790329	0.945324
Complex Lipids	SVM	N-(15Z-Tetracosenoyl)-nonadecasphinganine-1-phosphocholine	-2.5677	0.187829	0.688222
Complex Lipids	SVM	SM.d43.2.	-2.09088	0.244497	0.71245
Complex Lipids	SVM	TG.14.0.14.0.14.0.	0.775143	0.63093	0.911289
Complex Lipids	SVM	TG.44.1.	-0.461639	0.642892	0.911289
Complex Lipids	SVM	TG.46.0.	0.053652	0.930236	0.991819
Complex Lipids	SVM	TG.46.1.	-0.0267517	0.979735	0.997304
Complex Lipids	SVM	TG.46.2.	-0.395773	0.701747	0.945324
Complex Lipids	SVM	TG(14:0/14:0/18:3(6Z,9Z,12Z))	0.0983665	0.95411	0.997304
Complex Lipids	SVM	TG.48.0.	-0.584459	0.345482	0.777334
Complex Lipids	SVM	TG.48.1.	-0.0156619	0.975853	0.997304
Complex Lipids	SVM	TG.48.3.	0.119247	0.876321	0.982665
Complex Lipids	SVM	TG.48.4.	-3.73773	0.070487	0.618034
Complex Lipids	SVM	1,2-Dihexadecanoyl-3-heptadecanoyl-sn-glycerol	-3.84938	0.0426672	0.601848
Complex Lipids	SVM	TG.49.1.	-0.116224	0.868358	0.982312
Complex Lipids	SVM	TG.49.2.	0.731351	0.359609	0.786004
Complex Lipids	SVM	TG.49.3.	0.412306	0.542602	0.873875
Complex Lipids	SVM	TG.50.0.	-0.657428	0.37503	0.790115
Complex Lipids	SVM	TG.50.1.	-0.922369	0.0889529	0.618034
Complex Lipids	SVM	TG.50.2.	-0.480193	0.340525	0.771857
Complex Lipids	SVM	TG.50.4.	0.470706	0.52109	0.871331
Complex Lipids	SVM	TG.50.5.	4.47099	0.0539052	0.601848
Complex Lipids	SVM	TG (51:1)	-2.39675	0.540237	0.873875
Complex Lipids	SVM	TG.51.2.	0.14098	0.812997	0.96053
Complex Lipids	SVM	TG.51.3.	-0.772907	0.382645	0.790115
Complex Lipids	SVM	TG.51.4.	1.02046	0.269459	0.729685
Complex Lipids	SVM	TG.52.0.	0.13476	0.910442	0.991819
Complex Lipids	SVM	TG.52.1.	-0.785592	0.247639	0.71245
Complex Lipids	SVM	TG.52.3.	-0.616106	0.261439	0.722676
Complex Lipids	SVM	TG.52.5.A	-0.430312	0.53324	0.871866
Complex Lipids	SVM	TG.52.6.	-1.09531	0.503454	0.851143
Complex Lipids	SVM	1-(9Z,12Z-Heptadecadienoyl)-2,3-dioctadecanoyl-sn-glycerol	0.0639928	0.92761	0.991819
Complex Lipids	SVM	TG.53.3.	0.210953	0.757595	0.945324
Complex Lipids	SVM	TG.53.4.	-0.0283224	0.971773	0.997304
Complex Lipids	SVM	TG.53.5.	2.24521	0.0738736	0.618034
Complex Lipids	SVM	Tristearin	-2.70482	0.0476949	0.601848
Complex Lipids	SVM	TG.54.1.	-0.705144	0.39667	0.790115
Complex Lipids	SVM	TG.54.2.	-0.696276	0.394885	0.790115
Complex Lipids	SVM	TG.54.3.	-0.199201	0.763966	0.945324
Complex Lipids	SVM	TG.54.4.	-0.384273	0.595404	0.885562
Complex Lipids	SVM	TG (54:5)	-0.010336	0.997304	0.997304
Complex Lipids	SVM	TG.54.6.A.	-0.876945	0.429838	0.793478
Complex Lipids	SVM	TG.54.7	2.3219	0.173145	0.671592
Complex Lipids	SVM	TG.56.1.	-2.88983	0.0435051	0.601848
Complex Lipids	SVM	TG.56.2.	1.76417	0.101761	0.622479
Complex Lipids	SVM	TG.56.3.	0.274905	0.751827	0.945324
Complex Lipids	SVM	TG.56.4.	0.251981	0.739366	0.945324
Complex Lipids	SVM	TG.56.5.	-1.60251	0.285773	0.73127
Complex Lipids	SVM	TG.56.6.	-0.147507	0.78496	0.945324
Complex Lipids	SVM	TG.56.8.A	-1.01621	0.340225	0.771857
Complex Lipids	SVM	TG (56:8)	0.1745	0.784589	0.945324
Complex Lipids	SVM	TG (58:10)	-0.782826	0.655175	0.911289
Complex Lipids	SVM	TG.58.10.	0.0265719	0.958336	0.997304
Complex Lipids	SVM	TG (58:2)	-0.77438	0.527674	0.871866
Complex Lipids	SVM	TG.58.6.	1.58713	0.428548	0.793478
Complex Lipids	SVM	TG.58.8.	-0.380553	0.561552	0.878385
Complex Lipids	SVM	TG.58.9.	-0.66092	0.200664	0.691733
Complex Lipids	SVM	TG.59.2.	6.24822	0.135268	0.667845
Complex Lipids	SVM	TG.60.12	-2.69766	0.0650379	0.618034
Complex Lipids	SVM	TG.60.2.	-0.627673	0.74623	0.945324
Complex Lipids	SVM	1,2-Dieicosanoyl-3-(8Z,11Z,14Z-eicosatrienoyl)-sn-glycerol	-2.03273	0.221106	0.707314
Complex Lipids	SVM	1-Eicosanoyl-2,3-di-(11Z,14Z-eicosadienoyl)-sn-glycerol	-3.88023	0.106038	0.622479
Lipid Mediators	GLM	6-Keto-PGF1alpha	-0.0814887	0.191713	0.934847
Lipid Mediators	GLM	15-deoxy-PGJ2	0.00287723	0.956615	0.993343
Lipid Mediators	GLM	11-HETE	-0.0586876	0.68718	0.992796
Lipid Mediators	GLM	9,12,13-TriHOME	0.0648527	0.574508	0.992796
Lipid Mediators	GLM	9,10-e-DiHO	-0.166758	0.248319	0.934847
Lipid Mediators	GLM	12,13-DiHOME	-0.0406305	0.77555	0.992796
Lipid Mediators	GLM	9,10-DiHOME	-0.0138209	0.923659	0.993343
Lipid Mediators	GLM	15,16-DiHODE	-0.120791	0.454467	0.992796
Lipid Mediators	GLM	12,13-DiHODE	-0.00832083	0.926226	0.993343
Lipid Mediators	GLM	9,10-DiHODE	-0.159232	0.241182	0.934847
Lipid Mediators	GLM	14,15-DiHETrE	-0.00617179	0.923635	0.993343
Lipid Mediators	GLM	11,12-DiHETrE	-0.0803135	0.233808	0.934847
Lipid Mediators	GLM	8,9-DiHETrE	-0.0190504	0.701195	0.992796
Lipid Mediators	GLM	5,6-DiHETrE	-0.032517	0.478666	0.992796
Lipid Mediators	GLM	14,15-DiHETE	-0.0261147	0.794706	0.992796
Lipid Mediators	GLM	19,20-DiHDPA	0.0197981	0.814659	0.992796
Lipid Mediators	GLM	13-HODE	-0.0712836	0.699665	0.992796
Lipid Mediators	GLM	9-HODE	-0.113144	0.523061	0.992796
Lipid Mediators	GLM	13-HOTE	-0.29316	0.122996	0.934847
Lipid Mediators	GLM	15-HETE	0.00978915	0.943742	0.993343
Lipid Mediators	GLM	12-HETE	-0.220777	0.24408	0.934847
Lipid Mediators	GLM	9-HETE	-0.00194601	0.98948	0.993992
Lipid Mediators	GLM	8-HETE	-0.0271284	0.844198	0.993343
Lipid Mediators	GLM	5-HETE	-0.107914	0.536516	0.992796
Lipid Mediators	GLM	15-HEPE	0.0822466	0.400746	0.992796
Lipid Mediators	GLM	12-HEPE	0.030094	0.794566	0.992796
Lipid Mediators	GLM	9-HEPE	-0.0421854	0.691384	0.992796
Lipid Mediators	GLM	5-HEPE	0.114187	0.215947	0.934847
Lipid Mediators	GLM	17-HDoHE	0.0413116	0.805334	0.992796
Lipid Mediators	GLM	14-HDoHE	-0.124221	0.461935	0.992796
Lipid Mediators	GLM	4-HDoHE	-0.0333603	0.809881	0.992796
Lipid Mediators	GLM	9,10-EpO	0.200798	0.175666	0.934847
Lipid Mediators	GLM	12,13-EpOME	-0.0969611	0.524666	0.992796
Lipid Mediators	GLM	9,10-EpOME	-0.0599852	0.708918	0.992796
Lipid Mediators	GLM	15,16-EpODE	-0.0534734	0.717261	0.992796
Lipid Mediators	GLM	alpha-12(13)-EpODE	-0.0821463	0.290518	0.978588
Lipid Mediators	GLM	9(10)-EpODE	-0.153843	0.17884	0.934847
Lipid Mediators	GLM	14,15-EpETrE	-0.144419	0.0869967	0.934847
Lipid Mediators	GLM	11,12-EpETrE	-0.0649322	0.382276	0.992796
Lipid Mediators	GLM	12(13)Ep-9-KODE	-0.336455	0.0542538	0.934847
Lipid Mediators	GLM	13-KODE	-0.389228	0.0353331	0.934847
Lipid Mediators	GLM	9-KODE	-0.358829	0.0611268	0.934847
Lipid Mediators	GLM	5-KETE	-0.0959723	0.247387	0.934847
Lipid Mediators	GLM	10-Nitrooleate	0.209542	0.160948	0.934847
Lipid Mediators	GLM	linoleic acid	0.00409487	0.962301	0.993343
Lipid Mediators	GLM	ALA	0.055103	0.585373	0.992796
Lipid Mediators	GLM	arachidonic acid	0.00789359	0.926933	0.993343
Lipid Mediators	GLM	EPA	0.0735595	0.474936	0.992796
Lipid Mediators	GLM	DHA	0.0407065	0.636133	0.992796
Lipid Mediators	GLM	N-oleoylethanolamide	0.213711	0.0853974	0.934847
Lipid Mediators	GLM	Linolenoyl ethanolamide	0.0690211	0.465073	0.992796
Lipid Mediators	GLM	alpha-Linolenoyl ethanolamide	-0.00920114	0.822159	0.992796
Lipid Mediators	GLM	Dihomo-Gamma-Linolenic Acid	0.0630279	0.268494	0.954644
Lipid Mediators	GLM	Anandamide	0.0552789	0.544367	0.992796
Lipid Mediators	GLM	Adrenoyl-Ethanolamide	-0.0229333	0.792124	0.992796
Lipid Mediators	GLM	Cervonoyl-Ethanolamide	0.0424458	0.535026	0.992796
Lipid Mediators	GLM	N-Oleoyl glycine	0.169889	0.19859	0.934847
Lipid Mediators	GLM	N-Arachidonoyl glycine	-0.0428617	0.626873	0.992796
Lipid Mediators	GLM	2-Oleoylglycerol	-0.0151619	0.932939	0.993343
Lipid Mediators	GLM	1-Oleylglycerol	0.103876	0.534287	0.992796
Lipid Mediators	GLM	2-Linoleoylglycerol	0.066104	0.7067	0.992796
Lipid Mediators	GLM	alpha-Glyceryl linoleate	-0.001223	0.993992	0.993992
Lipid Mediators	GLM	2-Arachidonoylglycerol	-0.124773	0.403278	0.992796
Lipid Mediators	GLM	1-Arachidonoylglycerol	0.0855592	0.564293	0.992796
Lipid Mediators	LASSO	1-Arachidonoylglycerol	0	1	1
Lipid Mediators	LASSO	alpha-Glyceryl linoleate	0	1	1
Lipid Mediators	LASSO	1-Oleylglycerol	0	1	1
Lipid Mediators	LASSO	10-Nitrooleate	0	1	1
Lipid Mediators	LASSO	11,12-DiHETrE	0	1	1
Lipid Mediators	LASSO	11-HETE	0	1	1
Lipid Mediators	LASSO	11,12-EpETrE	0	1	1
Lipid Mediators	LASSO	12,13-DiHODE	0	1	1
Lipid Mediators	LASSO	12,13-DiHOME	0	1	1
Lipid Mediators	LASSO	12-HEPE	0	1	1
Lipid Mediators	LASSO	12-HETE	0	1	1
Lipid Mediators	LASSO	12(13)Ep-9-KODE	0	1	1
Lipid Mediators	LASSO	alpha-12(13)-EpODE	0	1	1
Lipid Mediators	LASSO	12,13-EpOME	0	1	1
Lipid Mediators	LASSO	13-HODE	0	1	1
Lipid Mediators	LASSO	13-HOTE	0	1	1
Lipid Mediators	LASSO	13-KODE	0	1	1
Lipid Mediators	LASSO	14,15-DiHETE	0	1	1
Lipid Mediators	LASSO	14,15-DiHETrE	0	1	1
Lipid Mediators	LASSO	14-HDoHE	0	1	1
Lipid Mediators	LASSO	14,15-EpETrE	0	1	1
Lipid Mediators	LASSO	15,16-DiHODE	0	1	1
Lipid Mediators	LASSO	15-deoxy-PGJ2	0	1	1
Lipid Mediators	LASSO	15-HEPE	0	1	1
Lipid Mediators	LASSO	15-HETE	0	1	1
Lipid Mediators	LASSO	15,16-EpODE	0	1	1
Lipid Mediators	LASSO	17-HDoHE	0	1	1
Lipid Mediators	LASSO	19,20-DiHDPA	0	1	1
Lipid Mediators	LASSO	2-Arachidonoylglycerol	0	1	1
Lipid Mediators	LASSO	2-Linoleoylglycerol	0	1	1
Lipid Mediators	LASSO	2-Oleoylglycerol	0	1	1
Lipid Mediators	LASSO	4-HDoHE	0	1	1
Lipid Mediators	LASSO	5,6-DiHETrE	0	1	1
Lipid Mediators	LASSO	5-HEPE	0	1	1
Lipid Mediators	LASSO	5-HETE	0	1	1
Lipid Mediators	LASSO	5-KETE	0	1	1
Lipid Mediators	LASSO	6-Keto-PGF1alpha	0	1	1
Lipid Mediators	LASSO	8,9-DiHETrE	0	1	1
Lipid Mediators	LASSO	8-HETE	0	1	1
Lipid Mediators	LASSO	9,10-DiHODE	0	1	1
Lipid Mediators	LASSO	9,10-DiHOME	0	1	1
Lipid Mediators	LASSO	9,10-e-DiHO	0	1	1
Lipid Mediators	LASSO	9,10-EpO	0	1	1
Lipid Mediators	LASSO	9,12,13-TriHOME	0	1	1
Lipid Mediators	LASSO	9-HEPE	0	1	1
Lipid Mediators	LASSO	9-HETE	0	1	1
Lipid Mediators	LASSO	9-HODE	0	1	1
Lipid Mediators	LASSO	9-KODE	0	1	1
Lipid Mediators	LASSO	9(10)-EpODE	0	1	1
Lipid Mediators	LASSO	9,10-EpOME	0	1	1
Lipid Mediators	LASSO	arachidonic acid	0	1	1
Lipid Mediators	LASSO	Anandamide	0	1	1
Lipid Mediators	LASSO	ALA	0	1	1
Lipid Mediators	LASSO	alpha-Linolenoyl ethanolamide	0	1	1
Lipid Mediators	LASSO	Adrenoyl-Ethanolamide	0	1	1
Lipid Mediators	LASSO	Dihomo-Gamma-Linolenic Acid	0	1	1
Lipid Mediators	LASSO	DHA	0	1	1
Lipid Mediators	LASSO	Cervonoyl-Ethanolamide	0	1	1
Lipid Mediators	LASSO	EPA	0	1	1
Lipid Mediators	LASSO	linoleic acid	0	1	1
Lipid Mediators	LASSO	Linolenoyl ethanolamide	0	1	1
Lipid Mediators	LASSO	N-Arachidonoyl glycine	0	1	1
Lipid Mediators	LASSO	N-Oleoyl glycine	0	1	1
Lipid Mediators	LASSO	N-oleoylethanolamide	0	1	1
Lipid Mediators	EN	1-Arachidonoylglycerol	0	1	1
Lipid Mediators	EN	alpha-Glyceryl linoleate	0	1	1
Lipid Mediators	EN	1-Oleylglycerol	0	1	1
Lipid Mediators	EN	10-Nitrooleate	0	1	1
Lipid Mediators	EN	11,12-DiHETrE	0	1	1
Lipid Mediators	EN	11-HETE	0	1	1
Lipid Mediators	EN	11,12-EpETrE	0	1	1
Lipid Mediators	EN	12,13-DiHODE	0	1	1
Lipid Mediators	EN	12,13-DiHOME	0	1	1
Lipid Mediators	EN	12-HEPE	0	1	1
Lipid Mediators	EN	12-HETE	0	1	1
Lipid Mediators	EN	12(13)Ep-9-KODE	0	1	1
Lipid Mediators	EN	alpha-12(13)-EpODE	0	1	1
Lipid Mediators	EN	12,13-EpOME	0	1	1
Lipid Mediators	EN	13-HODE	0	1	1
Lipid Mediators	EN	13-HOTE	0	1	1
Lipid Mediators	EN	13-KODE	0	1	1
Lipid Mediators	EN	14,15-DiHETE	0	1	1
Lipid Mediators	EN	14,15-DiHETrE	0	1	1
Lipid Mediators	EN	14-HDoHE	0	1	1
Lipid Mediators	EN	14,15-EpETrE	0	1	1
Lipid Mediators	EN	15,16-DiHODE	0	1	1
Lipid Mediators	EN	15-deoxy-PGJ2	0	1	1
Lipid Mediators	EN	15-HEPE	0	1	1
Lipid Mediators	EN	15-HETE	0	1	1
Lipid Mediators	EN	15,16-EpODE	0	1	1
Lipid Mediators	EN	17-HDoHE	0	1	1
Lipid Mediators	EN	19,20-DiHDPA	0	1	1
Lipid Mediators	EN	2-Arachidonoylglycerol	0	1	1
Lipid Mediators	EN	2-Linoleoylglycerol	0	1	1
Lipid Mediators	EN	2-Oleoylglycerol	0	1	1
Lipid Mediators	EN	4-HDoHE	0	1	1
Lipid Mediators	EN	5,6-DiHETrE	0	1	1
Lipid Mediators	EN	5-HEPE	0	1	1
Lipid Mediators	EN	5-HETE	0	1	1
Lipid Mediators	EN	5-KETE	0	1	1
Lipid Mediators	EN	6-Keto-PGF1alpha	0	1	1
Lipid Mediators	EN	8,9-DiHETrE	0	1	1
Lipid Mediators	EN	8-HETE	0	1	1
Lipid Mediators	EN	9,10-DiHODE	0	1	1
Lipid Mediators	EN	9,10-DiHOME	0	1	1
Lipid Mediators	EN	9,10-e-DiHO	0	1	1
Lipid Mediators	EN	9,10-EpO	0	1	1
Lipid Mediators	EN	9,12,13-TriHOME	0	1	1
Lipid Mediators	EN	9-HEPE	0	1	1
Lipid Mediators	EN	9-HETE	0	1	1
Lipid Mediators	EN	9-HODE	0	1	1
Lipid Mediators	EN	9-KODE	0	1	1
Lipid Mediators	EN	9(10)-EpODE	0	1	1
Lipid Mediators	EN	9,10-EpOME	0	1	1
Lipid Mediators	EN	arachidonic acid	0	1	1
Lipid Mediators	EN	Anandamide	0	1	1
Lipid Mediators	EN	ALA	0	1	1
Lipid Mediators	EN	alpha-Linolenoyl ethanolamide	0	1	1
Lipid Mediators	EN	Adrenoyl-Ethanolamide	0	1	1
Lipid Mediators	EN	Dihomo-Gamma-Linolenic Acid	0	1	1
Lipid Mediators	EN	DHA	0	1	1
Lipid Mediators	EN	Cervonoyl-Ethanolamide	0	1	1
Lipid Mediators	EN	EPA	0	1	1
Lipid Mediators	EN	linoleic acid	0	1	1
Lipid Mediators	EN	Linolenoyl ethanolamide	0	1	1
Lipid Mediators	EN	N-Arachidonoyl glycine	0	1	1
Lipid Mediators	EN	N-Oleoyl glycine	0	1	1
Lipid Mediators	EN	N-oleoylethanolamide	0	1	1
Lipid Mediators	RF	N-Oleoyl glycine	0.141767	0.0196078	0.627451
Lipid Mediators	RF	9,10-EpOME	0.0345093	0.0196078	0.627451
Lipid Mediators	RF	N-Arachidonoyl glycine	0.022978	0.0392157	0.697168
Lipid Mediators	RF	17-HDoHE	0.0165393	0.0784314	0.697168
Lipid Mediators	RF	9,10-e-DiHO	0.0131502	0.0784314	0.697168
Lipid Mediators	RF	DHA	0.0118276	0.0980392	0.697168
Lipid Mediators	RF	Dihomo-Gamma-Linolenic Acid	0.0103464	0.0588235	0.697168
Lipid Mediators	RF	2-Arachidonoylglycerol	0.00899058	0.0980392	0.697168
Lipid Mediators	RF	12,13-EpOME	0.00858085	0.156863	0.931056
Lipid Mediators	RF	13-KODE	0.00682242	0.196078	0.931056
Lipid Mediators	RF	EPA	0.00551955	0.0980392	0.697168
Lipid Mediators	RF	15-HETE	0.00507927	0.254902	0.931056
Lipid Mediators	RF	5-HEPE	0.00410211	0.313725	0.931056
Lipid Mediators	RF	11-HETE	0.00330935	0.313725	0.931056
Lipid Mediators	RF	alpha-12(13)-EpODE	0.00300742	0.313725	0.931056
Lipid Mediators	RF	arachidonic acid	0.00290157	0.333333	0.931056
Lipid Mediators	RF	8-HETE	0.00288632	0.313725	0.931056
Lipid Mediators	RF	9-KODE	0.00286899	0.392157	0.931056
Lipid Mediators	RF	8,9-DiHETrE	0.00232162	0.313725	0.931056
Lipid Mediators	RF	5,6-DiHETrE	0.00206714	0.235294	0.931056
Lipid Mediators	RF	11,12-EpETrE	0.00200518	0.352941	0.931056
Lipid Mediators	RF	9,10-DiHODE	0.000916185	0.372549	0.931056
Lipid Mediators	RF	9-HODE	0.000912355	0.588235	0.931056
Lipid Mediators	RF	9,10-DiHOME	0.000908506	0.372549	0.931056
Lipid Mediators	RF	9-HETE	0.000538619	0.54902	0.931056
Lipid Mediators	RF	1-Oleylglycerol	0.000391357	0.470588	0.931056
Lipid Mediators	RF	14,15-EpETrE	0.000262741	0.45098	0.931056
Lipid Mediators	RF	1-Arachidonoylglycerol	0.000219462	0.411765	0.931056
Lipid Mediators	RF	9,12,13-TriHOME	0.000193573	0.54902	0.931056
Lipid Mediators	RF	19,20-DiHDPA	3.36198e-05	0.568627	0.931056
Lipid Mediators	RF	13-HOTE	-0.000117262	0.647059	0.931056
Lipid Mediators	RF	4-HDoHE	-0.000191185	0.607843	0.931056
Lipid Mediators	RF	Linolenoyl ethanolamide	-0.000409669	0.529412	0.931056
Lipid Mediators	RF	Adrenoyl-Ethanolamide	-0.000602663	0.490196	0.931056
Lipid Mediators	RF	12,13-DiHOME	-0.00066423	0.568627	0.931056
Lipid Mediators	RF	15-HEPE	-0.000790476	0.411765	0.931056
Lipid Mediators	RF	15,16-DiHODE	-0.00081265	0.745098	0.931056
Lipid Mediators	RF	13-HODE	-0.000928183	0.843137	0.931056
Lipid Mediators	RF	alpha-Glyceryl linoleate	-0.000937225	0.45098	0.931056
Lipid Mediators	RF	5-HETE	-0.0011742	0.686275	0.931056
Lipid Mediators	RF	14-HDoHE	-0.00155779	0.588235	0.931056
Lipid Mediators	RF	2-Oleoylglycerol	-0.00163	0.647059	0.931056
Lipid Mediators	RF	ALA	-0.00167272	0.764706	0.931056
Lipid Mediators	RF	Anandamide	-0.00169664	0.745098	0.931056
Lipid Mediators	RF	14,15-DiHETrE	-0.00221014	0.686275	0.931056
Lipid Mediators	RF	11,12-DiHETrE	-0.0023455	0.745098	0.931056
Lipid Mediators	RF	5-KETE	-0.00270815	0.686275	0.931056
Lipid Mediators	RF	14,15-DiHETE	-0.0027256	0.72549	0.931056
Lipid Mediators	RF	9(10)-EpODE	-0.00276627	0.823529	0.931056
Lipid Mediators	RF	12,13-DiHODE	-0.00334808	0.627451	0.931056
Lipid Mediators	RF	12-HETE	-0.00357219	0.803922	0.931056
Lipid Mediators	RF	12-HEPE	-0.0035824	0.862745	0.931056
Lipid Mediators	RF	15,16-EpODE	-0.00363785	0.901961	0.931056
Lipid Mediators	RF	10-Nitrooleate	-0.0038525	0.764706	0.931056
Lipid Mediators	RF	2-Linoleoylglycerol	-0.00393832	0.72549	0.931056
Lipid Mediators	RF	9-HEPE	-0.00412851	0.901961	0.931056
Lipid Mediators	RF	6-Keto-PGF1alpha	-0.00480579	0.686275	0.931056
Lipid Mediators	RF	Cervonoyl-Ethanolamide	-0.00512106	0.72549	0.931056
Lipid Mediators	RF	12(13)Ep-9-KODE	-0.00527709	0.882353	0.931056
Lipid Mediators	RF	9,10-EpO	-0.00537654	0.941176	0.956116
Lipid Mediators	RF	alpha-Linolenoyl ethanolamide	-0.00590231	0.882353	0.931056
Lipid Mediators	RF	N-oleoylethanolamide	-0.00610951	0.784314	0.931056
Lipid Mediators	RF	15-deoxy-PGJ2	-0.00684523	0.882353	0.931056
Lipid Mediators	RF	linoleic acid	-0.0152326	1	1
Lipid Mediators	SVM	1-Arachidonoylglycerol	1.83032	0.314426	0.82171
Lipid Mediators	SVM	alpha-Glyceryl linoleate	1.6488	0.378797	0.82171
Lipid Mediators	SVM	1-Oleylglycerol	2.0412	0.338904	0.82171
Lipid Mediators	SVM	10-Nitrooleate	3.78817	0.0249612	0.297228
Lipid Mediators	SVM	11,12-DiHETrE	0.084429	0.894075	0.985097
Lipid Mediators	SVM	11-HETE	-1.51244	0.183991	0.82171
Lipid Mediators	SVM	11,12-EpETrE	2.94947	0.0231138	0.297228
Lipid Mediators	SVM	12,13-DiHODE	0.720465	0.334372	0.82171
Lipid Mediators	SVM	12,13-DiHOME	0.336114	0.768081	0.914924
Lipid Mediators	SVM	12-HEPE	0.938542	0.423694	0.82171
Lipid Mediators	SVM	12-HETE	1.90742	0.374989	0.82171
Lipid Mediators	SVM	12(13)Ep-9-KODE	-0.828394	0.645004	0.872902
Lipid Mediators	SVM	alpha-12(13)-EpODE	0.753028	0.45301	0.852725
Lipid Mediators	SVM	12,13-EpOME	1.0543	0.5814	0.86534
Lipid Mediators	SVM	13-HODE	-0.14357	0.914776	0.985097
Lipid Mediators	SVM	13-HOTE	-0.9173	0.562267	0.856788
Lipid Mediators	SVM	13-KODE	-5.47772	0.00232054	0.0742574
Lipid Mediators	SVM	14,15-DiHETE	0.0168962	0.987981	0.987981
Lipid Mediators	SVM	14,15-DiHETrE	0.614228	0.354868	0.82171
Lipid Mediators	SVM	14-HDoHE	1.09542	0.517055	0.856788
Lipid Mediators	SVM	14,15-EpETrE	0.388712	0.771967	0.914924
Lipid Mediators	SVM	15,16-DiHODE	0.978589	0.342159	0.82171
Lipid Mediators	SVM	15-deoxy-PGJ2	0.404748	0.551933	0.856788
Lipid Mediators	SVM	15-HEPE	-0.0707882	0.952091	0.985097
Lipid Mediators	SVM	15-HETE	1.15746	0.33712	0.82171
Lipid Mediators	SVM	15,16-EpODE	0.990996	0.549582	0.856788
Lipid Mediators	SVM	17-HDoHE	1.52991	0.378043	0.82171
Lipid Mediators	SVM	19,20-DiHDPA	0.71178	0.307819	0.82171
Lipid Mediators	SVM	2-Arachidonoylglycerol	0.944925	0.552775	0.856788
Lipid Mediators	SVM	2-Linoleoylglycerol	2.09515	0.341054	0.82171
Lipid Mediators	SVM	2-Oleoylglycerol	0.62194	0.730179	0.914924
Lipid Mediators	SVM	4-HDoHE	-1.11805	0.400164	0.82171
Lipid Mediators	SVM	5,6-DiHETrE	0.520965	0.395258	0.82171
Lipid Mediators	SVM	5-HEPE	0.3867	0.681955	0.872902
Lipid Mediators	SVM	5-HETE	-2.88876	0.102778	0.657781
Lipid Mediators	SVM	5-KETE	1.46538	0.158475	0.80798
Lipid Mediators	SVM	6-Keto-PGF1alpha	-0.144789	0.890195	0.985097
Lipid Mediators	SVM	8,9-DiHETrE	0.69804	0.304139	0.82171
Lipid Mediators	SVM	8-HETE	-0.491127	0.669108	0.872902
Lipid Mediators	SVM	9,10-DiHODE	-0.0967216	0.930588	0.985097
Lipid Mediators	SVM	9,10-DiHOME	1.34925	0.210876	0.82171
Lipid Mediators	SVM	9,10-e-DiHO	0.856643	0.532057	0.856788
Lipid Mediators	SVM	9,10-EpO	1.72367	0.411834	0.82171
Lipid Mediators	SVM	9,12,13-TriHOME	-0.0556174	0.97399	0.987981
Lipid Mediators	SVM	9-HEPE	-1.51657	0.164121	0.80798
Lipid Mediators	SVM	9-HETE	-0.62463	0.633082	0.872902
Lipid Mediators	SVM	9-HODE	-0.263699	0.793845	0.923747
Lipid Mediators	SVM	9-KODE	-5.51035	0.00159326	0.0742574
Lipid Mediators	SVM	9(10)-EpODE	0.207454	0.881181	0.985097
Lipid Mediators	SVM	9,10-EpOME	2.1966	0.28401	0.82171
Lipid Mediators	SVM	arachidonic acid	2.38805	0.0123832	0.264176
Lipid Mediators	SVM	Anandamide	-0.0485305	0.954313	0.985097
Lipid Mediators	SVM	ALA	1.98295	0.0892025	0.634329
Lipid Mediators	SVM	alpha-Linolenoyl ethanolamide	0.35859	0.547827	0.856788
Lipid Mediators	SVM	Adrenoyl-Ethanolamide	0.404647	0.749795	0.914924
Lipid Mediators	SVM	Dihomo-Gamma-Linolenic Acid	-0.666571	0.521935	0.856788
Lipid Mediators	SVM	DHA	1.75461	0.0438129	0.350503
Lipid Mediators	SVM	Cervonoyl-Ethanolamide	-0.343451	0.659241	0.872902
Lipid Mediators	SVM	EPA	2.41919	0.0329079	0.300873
Lipid Mediators	SVM	linoleic acid	1.28596	0.340964	0.82171
Lipid Mediators	SVM	Linolenoyl ethanolamide	-0.500189	0.674397	0.872902
Lipid Mediators	SVM	N-Arachidonoyl glycine	1.90791	0.0278651	0.297228
Lipid Mediators	SVM	N-Oleoyl glycine	2.88699	0.141471	0.80798
Lipid Mediators	SVM	N-oleoylethanolamide	0.826039	0.604027	0.872902

### Sheet: Supplemental Table 12
Supplemental Table 12. Enrichment analysis of signifiant metabolites from the association of changes in metabolite levels as a result of acute exercise with performance on the first treadmill test. Enrichment analysis was performed using a hypergeometric test on each data set and multiple testing correction was set at a false discover rate of < 0.05.
Data Set	Classification	Number of Significant Metabolites	Total Number of Metabolites	P Value	Corrected P Value
Primary	carbohydrates	3	22	0	0
Complex Lipids	sphingolipids	2	61	0.199425	0.39885
Complex Lipids	glycerophospholipids	3	138	0.52594	0.571547
Complex Lipids	fatty acyls	2	28	0.0282245	0.112898
Complex Lipids	glycerolipids	1	69	0.571547	0.571547
Lipid Mediators	octadecanoids	1	19	0.0848214	0.0848214
Lipid Mediators	fatty amides	1	8	0.0138889	0.0277778

### Sheet: Supplemental Table 13
Supplemental Table 13. Complete data for the association of changes in metabolite levels as a result of acute exercise with performance on the second treadmill test. Metabolite levels drawn before the second treadmill test were subtracted from metabolite levels drawn after the second treamill test and this was tested in association with the second treadmill test log(peak walking tiime). Multiple testing correction was set at a false discover rate of < 0.05. Abbreviations: GLM, general linear model; LASSO, least absolute shrinkage and selection operator; EN, elastic net; RF, random forest; SVM, support vector machines
Data Set	Model	Metabolite	Effect Estimate	P Value	Corrected P Value
Primary	GLM	xylose	-0.193875	0.22899	0.507941
Primary	GLM	xylitol	-0.394244	0.0266307	0.284875
Primary	GLM	valine	0.167119	0.402967	0.722969
Primary	GLM	uridine	-0.269867	0.200614	0.47397
Primary	GLM	uric acid	0.0132815	0.960604	0.994041
Primary	GLM	urea	-0.128961	0.565557	0.833878
Primary	GLM	UDP glucuronic acid	-0.339565	0.100222	0.373727
Primary	GLM	tyrosine	0.0564103	0.780198	0.933178
Primary	GLM	tryptophan	0.444024	0.202559	0.47397
Primary	GLM	hydroxyproline	-0.376332	0.0767644	0.346862
Primary	GLM	gamma-tocopherol	-0.0621041	0.713698	0.905213
Primary	GLM	alpha-tocopherol	0.119848	0.492176	0.779812
Primary	GLM	threonine	0.0950726	0.593406	0.852965
Primary	GLM	threonic acid	-0.123265	0.458046	0.765501
Primary	GLM	threitol	-0.173731	0.235325	0.512673
Primary	GLM	taurine	0.434639	0.297442	0.558276
Primary	GLM	sucrose	-0.404758	0.153195	0.431948
Primary	GLM	succinic acid	-0.554179	0.00812618	0.225653
Primary	GLM	stearic acid	0.0745198	0.675415	0.887461
Primary	GLM	shikimic acid	-0.679595	0.0565334	0.323066
Primary	GLM	serine	-0.0769023	0.67548	0.887461
Primary	GLM	salicylic acid	-0.1276	0.631607	0.869266
Primary	GLM	salicylaldehyde	-0.461368	0.0113334	0.225653
Primary	GLM	ribose	-0.00216706	0.988036	0.994041
Primary	GLM	ribonic acid	-0.0542877	0.684096	0.887869
Primary	GLM	pyruvic acid	-0.109535	0.62467	0.869266
Primary	GLM	putrescine	-0.350406	0.412211	0.728837
Primary	GLM	pseudo uridine	-0.0363984	0.862022	0.988712
Primary	GLM	propane 1 3 diol	0.0983888	0.614841	0.869266
Primary	GLM	proline	-0.267917	0.271166	0.542333
Primary	GLM	pipecolinic acid	0.0498433	0.873291	0.988712
Primary	GLM	phosphoethanolamine	0.563723	0.102315	0.373727
Primary	GLM	phosphate	-0.339369	0.066202	0.323066
Primary	GLM	phenylalanine	0.0863199	0.662052	0.887461
Primary	GLM	pentadecanoic acid	0.0833076	0.767998	0.933178
Primary	GLM	pelargonic acid	0.0382921	0.850209	0.987861
Primary	GLM	palmitoleic acid	-0.144753	0.533296	0.813276
Primary	GLM	palmitic acid	0.00166285	0.992695	0.994041
Primary	GLM	oxoproline	-0.426594	0.0318709	0.284875
Primary	GLM	ornithine	0.435417	0.248402	0.517192
Primary	GLM	octanol	0.170944	0.477125	0.771017
Primary	GLM	octadecanol	0.310726	0.10468	0.373727
Primary	GLM	N-methylalanine	0.175656	0.391753	0.713341
Primary	GLM	naproxen	0.00334249	0.989003	0.994041
Primary	GLM	myristic acid	0.244417	0.250118	0.517192
Primary	GLM	myo-inositol	-0.0915587	0.54863	0.826332
Primary	GLM	methionine sulfoxide	0.0206155	0.943692	0.994041
Primary	GLM	methionine	0.04384	0.899566	0.988712
Primary	GLM	methanolphosphate	1.0797	0.0147261	0.225653
Primary	GLM	mannose	-0.142809	0.286187	0.553792
Primary	GLM	maltose	-0.20321	0.159625	0.431948
Primary	GLM	malic acid	-0.325238	0.0651026	0.323066
Primary	GLM	lyxitol	-0.248745	0.0641336	0.323066
Primary	GLM	lysine	0.864958	0.063909	0.323066
Primary	GLM	linoleic acid	-0.0124869	0.955621	0.994041
Primary	GLM	levoglucosan	-0.350023	0.0829671	0.349661
Primary	GLM	leucine	-0.00179376	0.99223	0.994041
Primary	GLM	lauric acid	0.0320778	0.878811	0.988712
Primary	GLM	lactic acid	-0.28118	0.111362	0.377394
Primary	GLM	Isothreonic Acid	-0.332337	0.0146065	0.225653
Primary	GLM	isoleucine	-0.0565326	0.729779	0.908501
Primary	GLM	indoxyl sulfate	-0.258052	0.156033	0.431948
Primary	GLM	indole-3-lactate	0.180863	0.419401	0.730957
Primary	GLM	indole-3-acetate	-0.0030206	0.988354	0.994041
Primary	GLM	hydroxyproline dipeptide	0.431967	0.179318	0.465463
Primary	GLM	hydroxylamine	-0.378379	0.0524417	0.323066
Primary	GLM	hydroxycarbamate	0.739827	0.107217	0.373727
Primary	GLM	histidine	0.32699	0.454832	0.765501
Primary	GLM	hippuric acid	-0.461637	0.0301829	0.284875
Primary	GLM	hexuronic acid	-0.407917	0.00981126	0.225653
Primary	GLM	hexitol	-0.0269737	0.894605	0.988712
Primary	GLM	heptadecanoic acid	-0.0795193	0.719718	0.905213
Primary	GLM	glycolic acid	-0.0707044	0.700617	0.89974
Primary	GLM	glycine	-0.217968	0.200127	0.47397
Primary	GLM	Glycerol-3-Phosphate	0.523767	0.161342	0.431948
Primary	GLM	glycerol-3-galactoside	0.0561249	0.758115	0.933178
Primary	GLM	glycerol	-0.317849	0.0570084	0.323066
Primary	GLM	glyceric acid	-0.00158501	0.994041	0.994041
Primary	GLM	glutamine	0.926071	0.0882166	0.358748
Primary	GLM	glutamic acid	0.483053	0.190798	0.47397
Primary	GLM	glucose-1-phosphate	0.139542	0.594279	0.852965
Primary	GLM	glucose	-0.215008	0.106016	0.373727
Primary	GLM	gluconic acid	-0.499993	0.00235837	0.225653
Primary	GLM	fumaric acid	0.315001	0.150646	0.431948
Primary	GLM	fucose	0.105877	0.56731	0.833878
Primary	GLM	ethanolamine	-0.124085	0.503615	0.787706
Primary	GLM	erythritol	-0.236774	0.0326906	0.284875
Primary	GLM	dodecanol	0.0829261	0.676507	0.887461
Primary	GLM	dehydroascorbic acid	-0.482097	0.0147969	0.225653
Primary	GLM	cystine	0.706516	0.143522	0.431948
Primary	GLM	cysteine	0.00261447	0.992737	0.994041
Primary	GLM	creatinine	0.530787	0.155758	0.431948
Primary	GLM	conduritol beta epoxide	-0.329825	0.121623	0.401026
Primary	GLM	citric acid	0.184623	0.280077	0.55112
Primary	GLM	citramalic acid	-0.234891	0.243058	0.517192
Primary	GLM	cholesterol	0.262428	0.227483	0.507941
Primary	GLM	caprylic acid	-0.12875	0.467266	0.770358
Primary	GLM	capric acid	-0.198359	0.290514	0.553792
Primary	GLM	beta alanine	-0.71551	0.0627086	0.323066
Primary	GLM	benzyl alcohol	-0.317573	0.162866	0.431948
Primary	GLM	benzoic acid	-0.03058	0.891951	0.988712
Primary	GLM	aspartic acid	0.0998412	0.797422	0.944519
Primary	GLM	asparagine	-0.543692	0.0756372	0.346862
Primary	GLM	arachidonic acid	0.137265	0.519607	0.802431
Primary	GLM	arachidic acid	0.104717	0.634136	0.869266
Primary	GLM	aminomalonate	0.652129	0.0436688	0.323066
Primary	GLM	alpha ketoglutarate	-0.256592	0.205905	0.47397
Primary	GLM	alanine	-0.305738	0.0309755	0.284875
Primary	GLM	aconitic acid	0.472887	0.136828	0.431948
Primary	GLM	5-methoxytryptamine	-0.454166	0.270878	0.542333
Primary	GLM	4-hydroxybutyric acid	-0.7626	0.0370568	0.301395
Primary	GLM	4-hydroxybenzoate	0.488362	0.0588913	0.323066
Primary	GLM	3-hydroxybutyric acid	-0.0403313	0.837996	0.983034
Primary	GLM	3-aminoisobutyric acid	-0.439298	0.0831161	0.349661
Primary	GLM	2-ketoisovaleric acid	-0.128655	0.480305	0.771017
Primary	GLM	2-ketoisocaproic acid	-0.201154	0.189564	0.47397
Primary	GLM	2-hydroxyvaleric acid	-0.150022	0.445299	0.765162
Primary	GLM	salicyluric acid	-0.867239	0.0078923	0.225653
Primary	GLM	2-hydroxyglutaric acid	-0.0095671	0.956929	0.994041
Primary	GLM	2-hydroxybutanoic acid	-0.177375	0.326163	0.602908
Primary	GLM	2-Deoxytetronic acid	-0.050582	0.777707	0.933178
Primary	GLM	2,3-Dihydroxybutanoic acid	-0.338605	0.0189868	0.257376
Primary	LASSO	2,3-Dihydroxybutanoic acid	0	1	1
Primary	LASSO	2-Deoxytetronic acid	0	1	1
Primary	LASSO	2-hydroxybutanoic acid	0	1	1
Primary	LASSO	2-hydroxyglutaric acid	0	1	1
Primary	LASSO	salicyluric acid	0	1	1
Primary	LASSO	2-hydroxyvaleric acid	0	1	1
Primary	LASSO	2-ketoisocaproic acid	0	1	1
Primary	LASSO	2-ketoisovaleric acid	0	1	1
Primary	LASSO	3-aminoisobutyric acid	0	1	1
Primary	LASSO	3-hydroxybutyric acid	0	1	1
Primary	LASSO	4-hydroxybenzoate	0	1	1
Primary	LASSO	4-hydroxybutyric acid	0	1	1
Primary	LASSO	5-methoxytryptamine	0	1	1
Primary	LASSO	aconitic acid	0	1	1
Primary	LASSO	alanine	0	1	1
Primary	LASSO	alpha ketoglutarate	0	1	1
Primary	LASSO	aminomalonate	0	1	1
Primary	LASSO	arachidic acid	0	1	1
Primary	LASSO	arachidonic acid	0	1	1
Primary	LASSO	asparagine	0	1	1
Primary	LASSO	aspartic acid	0	1	1
Primary	LASSO	benzoic acid	0	1	1
Primary	LASSO	benzyl alcohol	0	1	1
Primary	LASSO	beta alanine	0	1	1
Primary	LASSO	capric acid	0	1	1
Primary	LASSO	caprylic acid	0	1	1
Primary	LASSO	cholesterol	0	1	1
Primary	LASSO	citramalic acid	0	1	1
Primary	LASSO	citric acid	0	1	1
Primary	LASSO	conduritol beta epoxide	0	1	1
Primary	LASSO	creatinine	0	1	1
Primary	LASSO	cysteine	0	1	1
Primary	LASSO	cystine	0	1	1
Primary	LASSO	dehydroascorbic acid	0	1	1
Primary	LASSO	dodecanol	0	1	1
Primary	LASSO	erythritol	0	1	1
Primary	LASSO	ethanolamine	0	1	1
Primary	LASSO	fucose	0	1	1
Primary	LASSO	fumaric acid	0	1	1
Primary	LASSO	gluconic acid	0	1	1
Primary	LASSO	glucose	0	1	1
Primary	LASSO	glucose-1-phosphate	0	1	1
Primary	LASSO	glutamic acid	0	1	1
Primary	LASSO	glutamine	0	1	1
Primary	LASSO	glyceric acid	0	1	1
Primary	LASSO	glycerol	0	1	1
Primary	LASSO	glycerol-3-galactoside	0	1	1
Primary	LASSO	Glycerol-3-Phosphate	0	1	1
Primary	LASSO	glycine	0	1	1
Primary	LASSO	glycolic acid	0	1	1
Primary	LASSO	heptadecanoic acid	0	1	1
Primary	LASSO	hexitol	0	1	1
Primary	LASSO	hexuronic acid	0	1	1
Primary	LASSO	hippuric acid	0	1	1
Primary	LASSO	histidine	0	1	1
Primary	LASSO	hydroxycarbamate	0	1	1
Primary	LASSO	hydroxylamine	0	1	1
Primary	LASSO	hydroxyproline dipeptide	0	1	1
Primary	LASSO	indole-3-acetate	0	1	1
Primary	LASSO	indole-3-lactate	0	1	1
Primary	LASSO	indoxyl sulfate	0	1	1
Primary	LASSO	isoleucine	0	1	1
Primary	LASSO	Isothreonic Acid	0	1	1
Primary	LASSO	lactic acid	0	1	1
Primary	LASSO	lauric acid	0	1	1
Primary	LASSO	leucine	0	1	1
Primary	LASSO	levoglucosan	0	1	1
Primary	LASSO	linoleic acid	0	1	1
Primary	LASSO	lysine	0	1	1
Primary	LASSO	lyxitol	0	1	1
Primary	LASSO	malic acid	0	1	1
Primary	LASSO	maltose	0	1	1
Primary	LASSO	mannose	0	1	1
Primary	LASSO	methanolphosphate	0	1	1
Primary	LASSO	methionine	0	1	1
Primary	LASSO	methionine sulfoxide	0	1	1
Primary	LASSO	myo-inositol	0	1	1
Primary	LASSO	myristic acid	0	1	1
Primary	LASSO	N-methylalanine	0	1	1
Primary	LASSO	naproxen	0	1	1
Primary	LASSO	octadecanol	0	1	1
Primary	LASSO	octanol	0	1	1
Primary	LASSO	ornithine	0	1	1
Primary	LASSO	oxoproline	0	1	1
Primary	LASSO	palmitic acid	0	1	1
Primary	LASSO	palmitoleic acid	0	1	1
Primary	LASSO	pelargonic acid	0	1	1
Primary	LASSO	pentadecanoic acid	0	1	1
Primary	LASSO	phenylalanine	0	1	1
Primary	LASSO	phosphate	0	1	1
Primary	LASSO	phosphoethanolamine	0	1	1
Primary	LASSO	pipecolinic acid	0	1	1
Primary	LASSO	proline	0	1	1
Primary	LASSO	propane 1 3 diol	0	1	1
Primary	LASSO	pseudo uridine	0	1	1
Primary	LASSO	putrescine	0	1	1
Primary	LASSO	pyruvic acid	0	1	1
Primary	LASSO	ribonic acid	0	1	1
Primary	LASSO	ribose	0	1	1
Primary	LASSO	salicylaldehyde	0	1	1
Primary	LASSO	salicylic acid	0	1	1
Primary	LASSO	serine	0	1	1
Primary	LASSO	shikimic acid	0	1	1
Primary	LASSO	stearic acid	0	1	1
Primary	LASSO	succinic acid	0	1	1
Primary	LASSO	sucrose	0	1	1
Primary	LASSO	taurine	0	1	1
Primary	LASSO	threitol	0	1	1
Primary	LASSO	threonic acid	0	1	1
Primary	LASSO	threonine	0	1	1
Primary	LASSO	alpha-tocopherol	0	1	1
Primary	LASSO	gamma-tocopherol	0	1	1
Primary	LASSO	hydroxyproline	0	1	1
Primary	LASSO	tryptophan	0	1	1
Primary	LASSO	tyrosine	0	1	1
Primary	LASSO	UDP glucuronic acid	0	1	1
Primary	LASSO	urea	0	1	1
Primary	LASSO	uric acid	0	1	1
Primary	LASSO	uridine	0	1	1
Primary	LASSO	valine	0	1	1
Primary	LASSO	xylitol	0	1	1
Primary	LASSO	xylose	0	1	1
Primary	EN	2,3-Dihydroxybutanoic acid	0	1	1
Primary	EN	2-Deoxytetronic acid	0	1	1
Primary	EN	2-hydroxybutanoic acid	0	1	1
Primary	EN	2-hydroxyglutaric acid	0	1	1
Primary	EN	salicyluric acid	0	1	1
Primary	EN	2-hydroxyvaleric acid	0	1	1
Primary	EN	2-ketoisocaproic acid	0	1	1
Primary	EN	2-ketoisovaleric acid	0	1	1
Primary	EN	3-aminoisobutyric acid	0	1	1
Primary	EN	3-hydroxybutyric acid	0	1	1
Primary	EN	4-hydroxybenzoate	0	1	1
Primary	EN	4-hydroxybutyric acid	0	1	1
Primary	EN	5-methoxytryptamine	0	1	1
Primary	EN	aconitic acid	0	1	1
Primary	EN	alanine	0	1	1
Primary	EN	alpha ketoglutarate	0	1	1
Primary	EN	aminomalonate	0	1	1
Primary	EN	arachidic acid	0	1	1
Primary	EN	arachidonic acid	0	1	1
Primary	EN	asparagine	0	1	1
Primary	EN	aspartic acid	0	1	1
Primary	EN	benzoic acid	0	1	1
Primary	EN	benzyl alcohol	0	1	1
Primary	EN	beta alanine	0	1	1
Primary	EN	capric acid	0	1	1
Primary	EN	caprylic acid	0	1	1
Primary	EN	cholesterol	0	1	1
Primary	EN	citramalic acid	0	1	1
Primary	EN	citric acid	0	1	1
Primary	EN	conduritol beta epoxide	0	1	1
Primary	EN	creatinine	0	1	1
Primary	EN	cysteine	0	1	1
Primary	EN	cystine	0	1	1
Primary	EN	dehydroascorbic acid	0	1	1
Primary	EN	dodecanol	0	1	1
Primary	EN	erythritol	0	1	1
Primary	EN	ethanolamine	0	1	1
Primary	EN	fucose	0	1	1
Primary	EN	fumaric acid	0	1	1
Primary	EN	gluconic acid	0	1	1
Primary	EN	glucose	0	1	1
Primary	EN	glucose-1-phosphate	0	1	1
Primary	EN	glutamic acid	0	1	1
Primary	EN	glutamine	0	1	1
Primary	EN	glyceric acid	0	1	1
Primary	EN	glycerol	0.0479382	0.80194	1
Primary	EN	glycerol-3-galactoside	0	1	1
Primary	EN	Glycerol-3-Phosphate	0	1	1
Primary	EN	glycine	0	1	1
Primary	EN	glycolic acid	0	1	1
Primary	EN	heptadecanoic acid	0	1	1
Primary	EN	hexitol	0	1	1
Primary	EN	hexuronic acid	0	1	1
Primary	EN	hippuric acid	0	1	1
Primary	EN	histidine	0	1	1
Primary	EN	hydroxycarbamate	0	1	1
Primary	EN	hydroxylamine	0	1	1
Primary	EN	hydroxyproline dipeptide	0	1	1
Primary	EN	indole-3-acetate	0	1	1
Primary	EN	indole-3-lactate	0	1	1
Primary	EN	indoxyl sulfate	0	1	1
Primary	EN	isoleucine	0	1	1
Primary	EN	Isothreonic Acid	0	1	1
Primary	EN	lactic acid	0	1	1
Primary	EN	lauric acid	0	1	1
Primary	EN	leucine	0	1	1
Primary	EN	levoglucosan	0	1	1
Primary	EN	linoleic acid	0	1	1
Primary	EN	lysine	0	1	1
Primary	EN	lyxitol	0	1	1
Primary	EN	malic acid	0.074403	0.702924	1
Primary	EN	maltose	0	1	1
Primary	EN	mannose	0	1	1
Primary	EN	methanolphosphate	0	1	1
Primary	EN	methionine	0	1	1
Primary	EN	methionine sulfoxide	0	1	1
Primary	EN	myo-inositol	0	1	1
Primary	EN	myristic acid	0	1	1
Primary	EN	N-methylalanine	0	1	1
Primary	EN	naproxen	0	1	1
Primary	EN	octadecanol	0	1	1
Primary	EN	octanol	0	1	1
Primary	EN	ornithine	0	1	1
Primary	EN	oxoproline	0	1	1
Primary	EN	palmitic acid	0	1	1
Primary	EN	palmitoleic acid	0	1	1
Primary	EN	pelargonic acid	0	1	1
Primary	EN	pentadecanoic acid	0	1	1
Primary	EN	phenylalanine	0	1	1
Primary	EN	phosphate	0	1	1
Primary	EN	phosphoethanolamine	0	1	1
Primary	EN	pipecolinic acid	0	1	1
Primary	EN	proline	0	1	1
Primary	EN	propane 1 3 diol	0	1	1
Primary	EN	pseudo uridine	0	1	1
Primary	EN	putrescine	0	1	1
Primary	EN	pyruvic acid	0	1	1
Primary	EN	ribonic acid	0	1	1
Primary	EN	ribose	0	1	1
Primary	EN	salicylaldehyde	0	1	1
Primary	EN	salicylic acid	0	1	1
Primary	EN	serine	0	1	1
Primary	EN	shikimic acid	0	1	1
Primary	EN	stearic acid	0	1	1
Primary	EN	succinic acid	0	1	1
Primary	EN	sucrose	0	1	1
Primary	EN	taurine	0	1	1
Primary	EN	threitol	0	1	1
Primary	EN	threonic acid	0	1	1
Primary	EN	threonine	0	1	1
Primary	EN	alpha-tocopherol	0	1	1
Primary	EN	gamma-tocopherol	0	1	1
Primary	EN	hydroxyproline	0	1	1
Primary	EN	tryptophan	0	1	1
Primary	EN	tyrosine	0	1	1
Primary	EN	UDP glucuronic acid	0	1	1
Primary	EN	urea	0	1	1
Primary	EN	uric acid	0	1	1
Primary	EN	uridine	0	1	1
Primary	EN	valine	0	1	1
Primary	EN	xylitol	0	1	1
Primary	EN	xylose	0	1	1
Primary	RF	malic acid	0.0400804	0.0196078	0.797386
Primary	RF	linoleic acid	0.0245802	0.0196078	0.797386
Primary	RF	succinic acid	0.0201403	0.0392157	0.986456
Primary	RF	glycerol	0.0177509	0.0196078	0.797386
Primary	RF	maltose	0.0105142	0.117647	0.986456
Primary	RF	glycolic acid	0.00582516	0.0980392	0.986456
Primary	RF	ethanolamine	0.00543131	0.156863	0.986456
Primary	RF	2-hydroxyglutaric acid	0.00432326	0.0784314	0.986456
Primary	RF	benzoic acid	0.00391196	0.137255	0.986456
Primary	RF	aminomalonate	0.00362115	0.0980392	0.986456
Primary	RF	N-methylalanine	0.00336018	0.176471	0.986456
Primary	RF	phenylalanine	0.00324922	0.0588235	0.986456
Primary	RF	dehydroascorbic acid	0.003207	0.196078	0.986456
Primary	RF	capric acid	0.00306054	0.156863	0.986456
Primary	RF	pseudo uridine	0.00304842	0.235294	0.986456
Primary	RF	pipecolinic acid	0.00290695	0.196078	0.986456
Primary	RF	histidine	0.0026144	0.176471	0.986456
Primary	RF	ornithine	0.00216097	0.215686	0.986456
Primary	RF	tyrosine	0.00196435	0.196078	0.986456
Primary	RF	taurine	0.00184838	0.294118	0.986456
Primary	RF	mannose	0.00177902	0.196078	0.986456
Primary	RF	salicyluric acid	0.00173571	0.176471	0.986456
Primary	RF	glyceric acid	0.00159783	0.235294	0.986456
Primary	RF	methanolphosphate	0.00159612	0.372549	0.986456
Primary	RF	glucose	0.00127897	0.27451	0.986456
Primary	RF	beta alanine	0.00126043	0.411765	0.986456
Primary	RF	leucine	0.00111604	0.313725	0.986456
Primary	RF	xylose	0.00105384	0.333333	0.986456
Primary	RF	tryptophan	0.00102491	0.411765	0.986456
Primary	RF	palmitic acid	0.000869147	0.352941	0.986456
Primary	RF	dodecanol	0.000736318	0.372549	0.986456
Primary	RF	methionine sulfoxide	0.000631225	0.45098	0.986456
Primary	RF	citric acid	0.000580291	0.509804	0.986456
Primary	RF	hydroxyproline dipeptide	0.000495355	0.411765	0.986456
Primary	RF	5-methoxytryptamine	0.000366656	0.294118	0.986456
Primary	RF	caprylic acid	0.000308245	0.254902	0.986456
Primary	RF	4-hydroxybutyric acid	0.000260109	0.411765	0.986456
Primary	RF	fumaric acid	0.000219777	0.509804	0.986456
Primary	RF	indole-3-lactate	7.26335e-05	0.72549	0.986456
Primary	RF	oxoproline	6.95676e-05	0.568627	0.986456
Primary	RF	lysine	5.20985e-05	0.627451	0.986456
Primary	RF	Glycerol-3-Phosphate	3.37852e-05	0.509804	0.986456
Primary	RF	alanine	6.4808e-06	0.490196	0.986456
Primary	RF	aconitic acid	-1.81843e-06	0.686275	0.986456
Primary	RF	conduritol beta epoxide	-1.53192e-05	0.470588	0.986456
Primary	RF	ribonic acid	-2.97858e-05	0.588235	0.986456
Primary	RF	glutamine	-4.31312e-05	0.54902	0.986456
Primary	RF	asparagine	-5.53911e-05	0.392157	0.986456
Primary	RF	threonine	-0.000101129	0.54902	0.986456
Primary	RF	2-Deoxytetronic acid	-0.000147094	0.45098	0.986456
Primary	RF	creatinine	-0.000190267	0.647059	0.986456
Primary	RF	phosphoethanolamine	-0.000230607	0.686275	0.986456
Primary	RF	hydroxylamine	-0.000235391	0.627451	0.986456
Primary	RF	stearic acid	-0.000235728	0.568627	0.986456
Primary	RF	glucose-1-phosphate	-0.000245166	0.686275	0.986456
Primary	RF	glutamic acid	-0.000265861	0.686275	0.986456
Primary	RF	cholesterol	-0.000272281	0.431373	0.986456
Primary	RF	pentadecanoic acid	-0.000290094	0.588235	0.986456
Primary	RF	phosphate	-0.000314714	0.54902	0.986456
Primary	RF	2-ketoisovaleric acid	-0.000330645	0.431373	0.986456
Primary	RF	heptadecanoic acid	-0.000384806	0.588235	0.986456
Primary	RF	proline	-0.000430006	0.509804	0.986456
Primary	RF	hydroxyproline	-0.000441587	0.509804	0.986456
Primary	RF	aspartic acid	-0.000452678	0.568627	0.986456
Primary	RF	hydroxycarbamate	-0.000474899	0.72549	0.986456
Primary	RF	arachidic acid	-0.000561297	0.509804	0.986456
Primary	RF	cystine	-0.000593586	0.784314	0.986456
Primary	RF	lyxitol	-0.000628598	0.666667	0.986456
Primary	RF	cysteine	-0.000648389	0.705882	0.986456
Primary	RF	alpha ketoglutarate	-0.00067264	0.490196	0.986456
Primary	RF	benzyl alcohol	-0.000707458	0.764706	0.986456
Primary	RF	shikimic acid	-0.000715586	0.490196	0.986456
Primary	RF	levoglucosan	-0.000796227	0.54902	0.986456
Primary	RF	2,3-Dihydroxybutanoic acid	-0.000841663	0.666667	0.986456
Primary	RF	threitol	-0.000893359	0.803922	0.989065
Primary	RF	threonic acid	-0.000896551	0.45098	0.986456
Primary	RF	octanol	-0.000930445	0.803922	0.989065
Primary	RF	pyruvic acid	-0.000955327	0.411765	0.986456
Primary	RF	3-aminoisobutyric acid	-0.00108245	0.823529	0.989065
Primary	RF	valine	-0.00110556	0.666667	0.986456
Primary	RF	putrescine	-0.00111584	0.607843	0.986456
Primary	RF	salicylic acid	-0.00121627	0.490196	0.986456
Primary	RF	indole-3-acetate	-0.00131098	0.764706	0.986456
Primary	RF	serine	-0.00134089	0.745098	0.986456
Primary	RF	hexitol	-0.0013797	0.666667	0.986456
Primary	RF	urea	-0.0014536	0.666667	0.986456
Primary	RF	Isothreonic Acid	-0.00146912	0.72549	0.986456
Primary	RF	octadecanol	-0.00158323	0.745098	0.986456
Primary	RF	citramalic acid	-0.00161002	0.647059	0.986456
Primary	RF	gluconic acid	-0.00165411	0.764706	0.986456
Primary	RF	uric acid	-0.00165529	0.823529	0.989065
Primary	RF	glycine	-0.00166246	0.882353	0.993353
Primary	RF	naproxen	-0.00167632	0.666667	0.986456
Primary	RF	lactic acid	-0.00181531	0.666667	0.986456
Primary	RF	methionine	-0.00189805	0.960784	0.993353
Primary	RF	lauric acid	-0.00192009	0.470588	0.986456
Primary	RF	glycerol-3-galactoside	-0.00194733	0.843137	0.989065
Primary	RF	alpha-tocopherol	-0.00197582	0.784314	0.986456
Primary	RF	2-hydroxyvaleric acid	-0.00201726	0.745098	0.986456
Primary	RF	gamma-tocopherol	-0.00229465	0.666667	0.986456
Primary	RF	hexuronic acid	-0.00240395	0.784314	0.986456
Primary	RF	4-hydroxybenzoate	-0.00241661	0.745098	0.986456
Primary	RF	myo-inositol	-0.00247009	0.901961	0.993353
Primary	RF	indoxyl sulfate	-0.00287212	0.941176	0.993353
Primary	RF	uridine	-0.00287368	0.921569	0.993353
Primary	RF	UDP glucuronic acid	-0.00295091	0.764706	0.986456
Primary	RF	myristic acid	-0.00295762	0.862745	0.993353
Primary	RF	isoleucine	-0.00297995	0.882353	0.993353
Primary	RF	sucrose	-0.0030969	0.764706	0.986456
Primary	RF	2-hydroxybutanoic acid	-0.0034729	0.843137	0.989065
Primary	RF	hippuric acid	-0.00371366	0.882353	0.993353
Primary	RF	propane 1 3 diol	-0.00383624	0.901961	0.993353
Primary	RF	salicylaldehyde	-0.00387431	0.941176	0.993353
Primary	RF	arachidonic acid	-0.00434519	0.921569	0.993353
Primary	RF	3-hydroxybutyric acid	-0.00464209	0.960784	0.993353
Primary	RF	palmitoleic acid	-0.00466821	0.843137	0.989065
Primary	RF	ribose	-0.00474542	0.980392	1
Primary	RF	erythritol	-0.00478982	1	1
Primary	RF	xylitol	-0.0049698	1	1
Primary	RF	fucose	-0.00566626	0.941176	0.993353
Primary	RF	pelargonic acid	-0.00696354	0.960784	0.993353
Primary	RF	2-ketoisocaproic acid	-0.00738598	1	1
Primary	SVM	2,3-Dihydroxybutanoic acid	-0.104011	0.903011	0.941601
Primary	SVM	2-Deoxytetronic acid	-1.99152	0.230156	0.558424
Primary	SVM	2-hydroxybutanoic acid	-0.142649	0.937091	0.960716
Primary	SVM	2-hydroxyglutaric acid	-3.09477	0.110574	0.399276
Primary	SVM	salicyluric acid	4.08871	0.0983236	0.386523
Primary	SVM	2-hydroxyvaleric acid	0.0379229	0.979379	0.987473
Primary	SVM	2-ketoisocaproic acid	2.04127	0.177203	0.471106
Primary	SVM	2-ketoisovaleric acid	-0.307107	0.841477	0.924582
Primary	SVM	3-aminoisobutyric acid	-2.87719	0.144916	0.441993
Primary	SVM	3-hydroxybutyric acid	4.41941	0.010146	0.144722
Primary	SVM	4-hydroxybenzoate	-3.91702	0.0536705	0.301598
Primary	SVM	4-hydroxybutyric acid	0.389184	0.864415	0.924582
Primary	SVM	5-methoxytryptamine	-5.34105	0.268771	0.607224
Primary	SVM	aconitic acid	-0.393492	0.871532	0.924582
Primary	SVM	alanine	0.204924	0.883989	0.929713
Primary	SVM	alpha ketoglutarate	-2.05247	0.515021	0.832738
Primary	SVM	aminomalonate	-4.50808	0.130541	0.433999
Primary	SVM	arachidic acid	-3.80966	0.242594	0.558424
Primary	SVM	arachidonic acid	-0.70292	0.758147	0.906803
Primary	SVM	asparagine	0.598121	0.857653	0.924582
Primary	SVM	aspartic acid	-3.2386	0.332481	0.699357
Primary	SVM	benzoic acid	0.684181	0.755577	0.906803
Primary	SVM	benzyl alcohol	-0.730809	0.594077	0.832738
Primary	SVM	beta alanine	1.88687	0.44093	0.795944
Primary	SVM	capric acid	-4.56231	0.0487463	0.297352
Primary	SVM	caprylic acid	-5.58314	0.0142349	0.144722
Primary	SVM	cholesterol	-2.22829	0.343417	0.708103
Primary	SVM	citramalic acid	-6.99097	0.0135353	0.144722
Primary	SVM	citric acid	0.946368	0.588391	0.832738
Primary	SVM	conduritol beta epoxide	-1.3568	0.14161	0.441993
Primary	SVM	creatinine	-2.18843	0.435923	0.795944
Primary	SVM	cysteine	0.636325	0.817127	0.924582
Primary	SVM	cystine	-3.02956	0.290726	0.633368
Primary	SVM	dehydroascorbic acid	-2.5958	0.189318	0.491422
Primary	SVM	dodecanol	-1.6302	0.433176	0.795944
Primary	SVM	erythritol	-0.387077	0.719697	0.897553
Primary	SVM	ethanolamine	2.84758	0.0434352	0.2789
Primary	SVM	fucose	-2.00769	0.354052	0.708103
Primary	SVM	fumaric acid	2.23086	0.1654	0.469285
Primary	SVM	gluconic acid	0.899828	0.667568	0.875734
Primary	SVM	glucose	0.471344	0.658759	0.873572
Primary	SVM	glucose-1-phosphate	-1.45031	0.534479	0.832738
Primary	SVM	glutamic acid	3.2393	0.143106	0.441993
Primary	SVM	glutamine	-1.58328	0.591963	0.832738
Primary	SVM	glyceric acid	-4.74499	0.0132743	0.144722
Primary	SVM	glycerol	7.69743	9.91575e-07	0.000120972
Primary	SVM	glycerol-3-galactoside	-1.34108	0.226298	0.558424
Primary	SVM	Glycerol-3-Phosphate	-4.3285	0.0599128	0.317798
Primary	SVM	glycine	-1.00299	0.501185	0.832738
Primary	SVM	glycolic acid	-1.34707	0.720985	0.897553
Primary	SVM	heptadecanoic acid	3.10073	0.0736348	0.33272
Primary	SVM	hexitol	2.98503	0.0695616	0.33272
Primary	SVM	hexuronic acid	1.34763	0.443641	0.795944
Primary	SVM	hippuric acid	-0.979518	0.600745	0.832738
Primary	SVM	histidine	2.19193	0.635819	0.852417
Primary	SVM	hydroxycarbamate	0.512607	0.852436	0.924582
Primary	SVM	hydroxylamine	-2.90459	0.0843168	0.354712
Primary	SVM	hydroxyproline dipeptide	2.89005	0.116826	0.407223
Primary	SVM	indole-3-acetate	1.53933	0.557996	0.832738
Primary	SVM	indole-3-lactate	0.243576	0.841311	0.924582
Primary	SVM	indoxyl sulfate	-1.05904	0.51019	0.832738
Primary	SVM	isoleucine	1.10046	0.398168	0.771056
Primary	SVM	Isothreonic Acid	4.21413	0.00553315	0.112507
Primary	SVM	lactic acid	2.731	0.173815	0.471106
Primary	SVM	lauric acid	-3.30434	0.229134	0.558424
Primary	SVM	leucine	2.22566	0.165404	0.469285
Primary	SVM	levoglucosan	-0.398458	0.699584	0.896402
Primary	SVM	linoleic acid	3.83435	0.0943371	0.383637
Primary	SVM	lysine	1.08499	0.705365	0.896402
Primary	SVM	lyxitol	-2.24945	0.0735502	0.33272
Primary	SVM	malic acid	6.25388	0.000238244	0.00968859
Primary	SVM	maltose	2.628	0.0543865	0.301598
Primary	SVM	mannose	-2.43927	0.0334008	0.253169
Primary	SVM	methanolphosphate	-2.40091	0.43357	0.795944
Primary	SVM	methionine	-0.733663	0.750624	0.906803
Primary	SVM	methionine sulfoxide	-5.47422	0.0675033	0.33272
Primary	SVM	myo-inositol	-2.73219	0.35146	0.708103
Primary	SVM	myristic acid	1.13833	0.589381	0.832738
Primary	SVM	N-methylalanine	-2.40443	0.0803686	0.350177
Primary	SVM	naproxen	2.93226	0.369263	0.726615
Primary	SVM	octadecanol	-5.71117	0.00427975	0.104426
Primary	SVM	octanol	-2.82772	0.0378714	0.256684
Primary	SVM	ornithine	-4.48065	0.131623	0.433999
Primary	SVM	oxoproline	-0.424176	0.813933	0.924582
Primary	SVM	palmitic acid	0.854545	0.548775	0.832738
Primary	SVM	palmitoleic acid	4.84241	0.0352776	0.253169
Primary	SVM	pelargonic acid	-0.981888	0.683968	0.887703
Primary	SVM	pentadecanoic acid	1.04682	0.612405	0.832738
Primary	SVM	phenylalanine	-0.739818	0.490017	0.832738
Primary	SVM	phosphate	1.11456	0.519314	0.832738
Primary	SVM	phosphoethanolamine	-5.20617	0.0157612	0.147913
Primary	SVM	pipecolinic acid	6.40425	0.00689098	0.1201
Primary	SVM	proline	-1.68291	0.520169	0.832738
Primary	SVM	propane 1 3 diol	-3.17992	0.155479	0.462645
Primary	SVM	pseudo uridine	-3.03828	0.111274	0.399276
Primary	SVM	putrescine	-3.92321	0.455393	0.805188
Primary	SVM	pyruvic acid	3.46499	0.238484	0.558424
Primary	SVM	ribonic acid	1.39474	0.17763	0.471106
Primary	SVM	ribose	-2.6398	0.0285853	0.2491
Primary	SVM	salicylaldehyde	1.32436	0.321431	0.687976
Primary	SVM	salicylic acid	6.80727	0.000114128	0.00696178
Primary	SVM	serine	-3.35533	0.0329874	0.253169
Primary	SVM	shikimic acid	-8.5878	0.101383	0.386523
Primary	SVM	stearic acid	0.340744	0.848676	0.924582
Primary	SVM	succinic acid	9.77047	0.00174675	0.053276
Primary	SVM	sucrose	-0.644212	0.813448	0.924582
Primary	SVM	taurine	1.64846	0.574177	0.832738
Primary	SVM	threitol	0.633279	0.5462	0.832738
Primary	SVM	threonic acid	1.41657	0.241908	0.558424
Primary	SVM	threonine	0.120264	0.926424	0.957828
Primary	SVM	alpha-tocopherol	0.731609	0.728706	0.898002
Primary	SVM	gamma-tocopherol	0.00144351	0.999282	0.999282
Primary	SVM	hydroxyproline	5.17857	0.0110645	0.144722
Primary	SVM	tryptophan	-1.06669	0.560222	0.832738
Primary	SVM	tyrosine	0.296187	0.810244	0.924582
Primary	SVM	UDP glucuronic acid	-0.467438	0.783199	0.924582
Primary	SVM	urea	-1.0569	0.614315	0.832738
Primary	SVM	uric acid	0.0845986	0.967076	0.983194
Primary	SVM	uridine	-1.37455	0.543034	0.832738
Primary	SVM	valine	0.95971	0.467222	0.814301
Primary	SVM	xylitol	1.30523	0.289443	0.633368
Primary	SVM	xylose	0.228366	0.8477	0.924582
Complex Lipids	GLM	Cholesterol-d7	-0.115154	0.039715	0.225052
Complex Lipids	GLM	12-[(Cyclohexylcarbamoyl)amino]dodecanoic acid	-0.121173	0.12872	0.305805
Complex Lipids	GLM	1_DG.12.0.12.0.0.0.iSTD	-0.164401	0.123044	0.300739
Complex Lipids	GLM	1_LPC.17.0.iSTD	-0.151781	0.0848937	0.269107
Complex Lipids	GLM	1_LPE.17.1.iSTD	-0.230918	0.0290003	0.206592
Complex Lipids	GLM	1_PC.25.0.iSTD	-0.136898	0.108511	0.285986
Complex Lipids	GLM	1_PE.17.0.17.0.iSTD	-0.289958	0.00957092	0.160379
Complex Lipids	GLM	1_SM.d35.1.iSTD	-0.195602	0.00984578	0.160379
Complex Lipids	GLM	C17 Sphingosine	-0.272361	0.0106928	0.160379
Complex Lipids	GLM	1_CE.22.1.iSTD	-0.161712	0.0554193	0.251646
Complex Lipids	GLM	N-Tetracosanoyl-C17-sphingosine	-0.247678	0.00235419	0.160379
Complex Lipids	GLM	1-Heptadecanoyl-rac-glycerol	-0.173326	0.027937	0.206592
Complex Lipids	GLM	1_TG.17.0.17.1.17.0.d5.iSTD	-0.201921	0.0115088	0.160379
Complex Lipids	GLM	1_Ceramide.d18.1.17.0.iSTD	-0.231428	0.0542922	0.251646
Complex Lipids	GLM	12-[(Cyclohexylcarbamoyl)amino]dodecanoic acid	-0.176802	0.109347	0.285986
Complex Lipids	GLM	1_FA.16.0.d3.iSTD	-0.267747	0.017464	0.165246
Complex Lipids	GLM	1_MAG.17.0.0.0.0.0.iSTD	-0.261464	0.015807	0.161779
Complex Lipids	GLM	1-Dodecanoyl-sn-glycero-3-phosphocholine	-0.256767	0.0230141	0.185324
Complex Lipids	GLM	1_PG.17.0.17.0.iSTD	-0.194698	0.031835	0.207266
Complex Lipids	GLM	1_SM.d18.1.17.0.iSTD	-0.17471	0.0901963	0.269107
Complex Lipids	GLM	Cer(d18:1/14:0)	0.00129425	0.99608	0.999346
Complex Lipids	GLM	Ceramide.d34.0.	-0.120705	0.573755	0.710806
Complex Lipids	GLM	Ceramide.d34.1.	-0.247679	0.0194407	0.165246
Complex Lipids	GLM	Ceramide.d36.1.	-0.357392	0.00578855	0.160379
Complex Lipids	GLM	Ceramide.d38.1.	-0.364379	0.00319192	0.160379
Complex Lipids	GLM	N-(Tricosanoyl)-hexadecasphing-4-enine	-0.238919	0.0451537	0.234187
Complex Lipids	GLM	Ceramide.d40.0.	-0.275315	0.0107754	0.160379
Complex Lipids	GLM	Ceramide.d40.1.	-0.236189	0.0652561	0.257795
Complex Lipids	GLM	Ceramide.d41.1.	-0.259923	0.0215036	0.17784
Complex Lipids	GLM	Ceramide.d42.0.	-0.317373	0.00489925	0.160379
Complex Lipids	GLM	Ceramide.d42.1.	-0.203233	0.0940994	0.269107
Complex Lipids	GLM	Ceramide.d42.2.A.	-0.0974927	0.412166	0.570691
Complex Lipids	GLM	Cer(d18:1/24:1(15Z))	-0.0462851	0.825472	0.91892
Complex Lipids	GLM	N-(Pentacosanoyl)-sphing-4-enine	-0.0631183	0.714399	0.836085
Complex Lipids	GLM	N-[(E)-1,3-Dihydroxyicos-4-en-2-yl]tetracosanamide	-0.421738	0.0020178	0.160379
Complex Lipids	GLM	lauric acid	-0.414955	0.14218	0.317569
Complex Lipids	GLM	myristic acid	-0.261893	0.113341	0.293917
Complex Lipids	GLM	5Z-Tetradecenoic acid	-0.185557	0.267457	0.449681
Complex Lipids	GLM	FA (15:0) (pentadecylic acid)	-0.263176	0.20387	0.399898
Complex Lipids	GLM	FA.15.1.	-0.450383	0.0600332	0.251646
Complex Lipids	GLM	FA (16:1) (palmitoleic acid)	-0.112345	0.547882	0.689925
Complex Lipids	GLM	heptadecenoic acid) (heptadecenoic acid)	-0.185703	0.259765	0.443399
Complex Lipids	GLM	FA (18:1) (oleic acid)	-0.164079	0.371068	0.540699
Complex Lipids	GLM	FA (18:2) (linoleic acid)	-0.133326	0.484261	0.635982
Complex Lipids	GLM	Alpha-Linolenic Acid	-0.171817	0.362935	0.533933
Complex Lipids	GLM	FA.20.1.eicosenoic.acid	-0.12822	0.464246	0.617649
Complex Lipids	GLM	eicosadienoic acid	-0.203092	0.21829	0.403396
Complex Lipids	GLM	eicosatrienoic acid	-0.0902277	0.742591	0.847884
Complex Lipids	GLM	homo-gamma-linolenic acid	-0.234447	0.146296	0.319762
Complex Lipids	GLM	arachidonic acid	-0.245749	0.157972	0.33569
Complex Lipids	GLM	eicosapentaenoic acid	0.0814949	0.692594	0.821448
Complex Lipids	GLM	docosahexaenoic acid	-0.175145	0.234534	0.424659
Complex Lipids	GLM	FA (24:1) (nervonic acid)	-0.249547	0.0419288	0.23026
Complex Lipids	GLM	(10E,13E,16E,19E)-Docosa-10,13,16,19-tetraenoic acid	-0.209334	0.238605	0.426977
Complex Lipids	GLM	GlcCer.d38.1.	-0.15604	0.349454	0.524181
Complex Lipids	GLM	GlcCer.d40.1.	-0.103613	0.354691	0.526871
Complex Lipids	GLM	GlcCer.d41.1.	-0.128792	0.230066	0.419048
Complex Lipids	GLM	GlcCer.d42.1.	-0.0670046	0.506101	0.647979
Complex Lipids	GLM	GlcCer.d42.2.	-0.0546093	0.642645	0.771174
Complex Lipids	GLM	GlcCerd14.14E.20.02OH.	-0.324695	0.0293754	0.206592
Complex Lipids	GLM	1-Myristoyl-sn-glycero-3-phosphocholine	-0.0620115	0.804947	0.906148
Complex Lipids	GLM	LPC (16:1)	-0.149563	0.297616	0.484418
Complex Lipids	GLM	LPC (18:0) A	-0.0834084	0.501587	0.645291
Complex Lipids	GLM	LPC (18:0) B	-0.096664	0.388511	0.551223
Complex Lipids	GLM	LPC (18:1)	-0.14277	0.152602	0.327771
Complex Lipids	GLM	1-(9Z,12Z-Octadecadienoyl)-sn-glycero-3-phosphocholine	-0.218268	0.0685809	0.259083
Complex Lipids	GLM	LPC.20.3.	-0.179259	0.0884923	0.269107
Complex Lipids	GLM	LPE.16.0.	-0.221547	0.0721919	0.259938
Complex Lipids	GLM	LPE.18.2.	-0.303467	0.0956424	0.269453
Complex Lipids	GLM	LPE.20.4.	-0.361489	0.0103252	0.160379
Complex Lipids	GLM	LPE.22.6.	-0.16614	0.242548	0.429047
Complex Lipids	GLM	PC.32.0.	-0.145451	0.0730545	0.259938
Complex Lipids	GLM	PC.32.1.	-0.162984	0.077408	0.263187
Complex Lipids	GLM	PC (32:2)	-0.244646	0.0118056	0.160379
Complex Lipids	GLM	PC (33:1)	-0.121307	0.331325	0.519224
Complex Lipids	GLM	PC.33.2.	-0.170477	0.0936548	0.269107
Complex Lipids	GLM	PC.34.0.	-0.119189	0.434249	0.587966
Complex Lipids	GLM	PC.34.2.	-0.220819	0.0158607	0.161779
Complex Lipids	GLM	PC.34.3.	-0.14337	0.219488	0.403396
Complex Lipids	GLM	PC.34.4.	-0.24932	0.023722	0.186126
Complex Lipids	GLM	PC (35:1)	-0.0778928	0.715003	0.836085
Complex Lipids	GLM	PC (35:2)	-0.160677	0.421521	0.581015
Complex Lipids	GLM	PC.35.4.	-0.0897601	0.338018	0.519291
Complex Lipids	GLM	PC.36.2.	-0.172037	0.0620401	0.253123
Complex Lipids	GLM	PC.36.3.B.	0.0187368	0.92313	0.968994
Complex Lipids	GLM	PC (36:4) A	-0.225069	0.0395591	0.225052
Complex Lipids	GLM	PC.36.5.A.	-0.244544	0.318167	0.502169
Complex Lipids	GLM	PC.36.5.B.	-0.0199203	0.867849	0.935077
Complex Lipids	GLM	PC (37:4)	0.0777509	0.544908	0.689015
Complex Lipids	GLM	PC.38.2.	-0.17489	0.12362	0.300739
Complex Lipids	GLM	PC.38.3.	-0.146362	0.101402	0.273592
Complex Lipids	GLM	PC.38.4.A.	-0.150042	0.134652	0.309801
Complex Lipids	GLM	PC.38.5.A.	-0.114901	0.206162	0.400202
Complex Lipids	GLM	PC.38.5.B.	-0.0647308	0.59503	0.728316
Complex Lipids	GLM	PC.38.6.	-0.0336898	0.718596	0.836085
Complex Lipids	GLM	PC.40.4.	-0.228865	0.0138399	0.161779
Complex Lipids	GLM	PC(o-20:1(11Z)/20:4(8Z,11Z,14Z,17Z))	-0.26315	0.0432729	0.23026
Complex Lipids	GLM	PC.40.5.B.	-0.196541	0.0508458	0.251646
Complex Lipids	GLM	PC (40:6)	0.0364606	0.698167	0.824861
Complex Lipids	GLM	PC.40.7.	-0.274821	0.0935359	0.269107
Complex Lipids	GLM	PC.o.32.0.	0.155012	0.286515	0.472178
Complex Lipids	GLM	1-(1Z-Hexadecenyl)-2-hexadecanoyl-glycero-3-phosphocholine	-0.00977477	0.963516	0.974558
Complex Lipids	GLM	PC.p.34.0.or.PC.o.34.1.	-0.0124057	0.886871	0.945583
Complex Lipids	GLM	PC.p.34.1.or.PC.o.34.2.A.	-0.138485	0.177861	0.365272
Complex Lipids	GLM	PC.p.34.1.or.PC.o.34.2.B.	0.00663326	0.937328	0.968994
Complex Lipids	GLM	PC.p.34.2.or.PC.o.34.3.	-0.0901699	0.728211	0.840272
Complex Lipids	GLM	PC.p.36.2.or.PC.o.36.3.	-0.0591842	0.85072	0.926407
Complex Lipids	GLM	PC.p.36.3.or.PC.o.36.4.	-0.124718	0.159095	0.335745
Complex Lipids	GLM	PC.p.36.4.or.PC.o.36.5.	-0.0368649	0.672782	0.804185
Complex Lipids	GLM	PC.p.38.3.or.PC.o.38.4.	-0.217938	0.0157074	0.161779
Complex Lipids	GLM	PC.p.38.4.or.PC.o.38.5.A.	0.00400211	0.964622	0.974558
Complex Lipids	GLM	PC(P-18:0/20:4(5Z,8Z,11Z,14Z))	0.272594	0.130933	0.305843
Complex Lipids	GLM	PC.p.38.5.or.PC.o.38.6.	0.506074	0.0858639	0.269107
Complex Lipids	GLM	PC.p.40.3.or.PC.o.40.4.	-0.230538	0.118872	0.300619
Complex Lipids	GLM	PC.p.40.4.or.PC.o.40.5.	-0.137579	0.429682	0.584562
Complex Lipids	GLM	1-(1Z-Eicosenyl)-2-(7Z,10Z,13Z,16Z-docosatetraenoyl)-glycero-3-phosphocholine	-0.0963999	0.401494	0.563565
Complex Lipids	GLM	PC(o-22:2(13Z,16Z)/22:3(10Z,13Z,16Z))	-0.0383231	0.717033	0.836085
Complex Lipids	GLM	PE.34.1.	-0.416406	0.0118766	0.160379
Complex Lipids	GLM	PE.34.2.	-0.408304	0.00549855	0.160379
Complex Lipids	GLM	PE.36.1.	-0.130886	0.088221	0.269107
Complex Lipids	GLM	PE.36.2.	-0.362776	0.00620597	0.160379
Complex Lipids	GLM	PE.36.4.	-0.542718	0.0142066	0.161779
