## Supplemental Tables 1-23 for "Metabolite patterns of patients with peripheral arterial disease in response to exercise": Bellomo et al Supp Tables v6.xlsx (part 2 of 2)

### Sheet: Supplemental Table 13 (continued)
Supplemental Table 13. Complete data for the association of changes in metabolite levels as a result of acute exercise with performance on the second treadmill test. Metabolite levels drawn before the second treadmill test were subtracted from metabolite levels drawn after the second treamill test and this was tested in association with the second treadmill test log(peak walking tiime). Multiple testing correction was set at a false discover rate of < 0.05. Abbreviations: GLM, general linear model; LASSO, least absolute shrinkage and selection operator; EN, elastic net; RF, random forest; SVM, support vector machines
Complex Lipids	GLM	1-Eicosanoyl-2-(9Z,12Z-octadecadienoyl)-sn-glycero-3-phosphoethanolamine	-0.145205	0.0835693	0.269107
Complex Lipids	GLM	PE.38.4.A.	0.471709	0.101927	0.273592
Complex Lipids	GLM	PE.38.4.B.	-0.471118	0.00644119	0.160379
Complex Lipids	GLM	PE (38:6)	-0.332649	0.0307437	0.206592
Complex Lipids	GLM	PE.p.34.1.or.PE.o.34.2.	-0.0356622	0.839838	0.922013
Complex Lipids	GLM	PE.p.34.2.or.PE.o.34.3.	-0.357193	0.0310563	0.206592
Complex Lipids	GLM	PE.p.36.1.or.PE.o.36.2.	-0.371307	0.0939745	0.269107
Complex Lipids	GLM	PE.p.36.2.or.PE.o.36.3.	-0.312688	0.0524563	0.251646
Complex Lipids	GLM	PE.p.36.4.pr.PEo.36.5	-0.298292	0.0677683	0.259083
Complex Lipids	GLM	PE.p.36.5.or.PE.o.36.6.	-0.251011	0.219598	0.403396
Complex Lipids	GLM	PE(P-18:0/20:3(8Z,11Z,14Z))	0.0436383	0.847289	0.925966
Complex Lipids	GLM	PE.p.38.4.or.PE.o.38.5.	-0.232095	0.0996783	0.272335
Complex Lipids	GLM	PE.p.38.5.or.PE.o.38.6.	-0.371918	0.0330653	0.210791
Complex Lipids	GLM	PE(P-18:0/22:4(7Z,10Z,13Z,16Z))	-0.155506	0.36643	0.536496
Complex Lipids	GLM	1-(1Z-Eicosenyl)-2-(5Z,8Z,11Z,14Z,17Z-eicosapentaenoyl)-glycero-3-phosphoethanolamine	-0.231554	0.317414	0.502169
Complex Lipids	GLM	PE.p.40.7.or.PE.o.40.8.	-0.295428	0.0768947	0.263187
Complex Lipids	GLM	[(E)-2-(Dodecanoylamino)-3-hydroxyoctadec-4-enyl] 2-(trimethylazaniumyl)ethyl phosphate	-0.389584	0.0916441	0.269107
Complex Lipids	GLM	N-(Tetradecanoyl)-4E,14Z-sphingadienine-1-phosphocholine	-0.19033	0.19788	0.393191
Complex Lipids	GLM	SM.d33.1.	-0.132639	0.127276	0.305805
Complex Lipids	GLM	SM.d34.0.	-0.127048	0.140139	0.316238
Complex Lipids	GLM	N-(Octadecanoyl)-sphinganine-1-phosphocholine	-0.22774	0.242566	0.429047
Complex Lipids	GLM	[(E)-3-Hydroxy-2-(octadecanoylamino)octadec-4-enyl] 2-(trimethylazaniumyl)ethyl phosphate	-0.197685	0.0153869	0.161779
Complex Lipids	GLM	SM.d36.2.	-0.357348	0.00300399	0.160379
Complex Lipids	GLM	N-(9Z-Octadecenoyl)-4E,14Z-sphingadienine-1-phosphocholine	-0.132122	0.342291	0.519291
Complex Lipids	GLM	SM.d38.2.	-0.135399	0.0804786	0.264801
Complex Lipids	GLM	SM.d39.1.	-0.180298	0.0543793	0.251646
Complex Lipids	GLM	SM.d40.2.A.	-0.250115	0.443993	0.593283
Complex Lipids	GLM	SM (d40:2) A	-0.162851	0.236851	0.426332
Complex Lipids	GLM	SM.d42.2.A.	-0.181128	0.058069	0.251646
Complex Lipids	GLM	SM.d42.2.B.	-0.205609	0.273019	0.456524
Complex Lipids	GLM	SM.d42.3.	-0.159664	0.0717328	0.259938
Complex Lipids	GLM	N-(15Z-Tetracosenoyl)-nonadecasphinganine-1-phosphocholine	-0.470237	0.00647735	0.160379
Complex Lipids	GLM	SM.d43.2.	-0.122335	0.427991	0.584562
Complex Lipids	GLM	Acylcarnitine.C10.0.	-0.113413	0.487454	0.63744
Complex Lipids	GLM	Acylcarnitine.C10.1.	-0.0268425	0.912239	0.9659
Complex Lipids	GLM	Dodecanoylcarnitine	-0.110559	0.497004	0.64442
Complex Lipids	GLM	(5Z,8Z)-Tetradecadienoylcarnitine	-0.103595	0.517053	0.659243
Complex Lipids	GLM	Acylcarnitine.C16.0.	-0.0848238	0.443185	0.593283
Complex Lipids	GLM	Acylcarnitine.C18.0.	-0.011213	0.925296	0.968994
Complex Lipids	GLM	Acylcarnitine.C18.1.	0.12252	0.411018	0.570691
Complex Lipids	GLM	Acylcarnitine.C18.2.	-0.0623644	0.557729	0.696592
Complex Lipids	GLM	CE.18.1.	-0.00421561	0.968188	0.974558
Complex Lipids	GLM	CE.18.2.	0.014959	0.908614	0.965402
Complex Lipids	GLM	20:3 Cholesteryl ester	-0.126522	0.469636	0.622116
Complex Lipids	GLM	CE.20.5.	0.0663629	0.552132	0.692427
Complex Lipids	GLM	CE.22.6.	0.0890012	0.279326	0.464532
Complex Lipids	GLM	N-Tricosanoylsphingosine	-0.172018	0.0886615	0.269107
Complex Lipids	GLM	Ceramide.d42.2.	-0.225097	0.0305352	0.206592
Complex Lipids	GLM	Cholesterol	0.127627	0.043644	0.23026
Complex Lipids	GLM	1-Palmitoyl-2-oleoyl-sn-glycerol	-0.167127	0.20156	0.397919
Complex Lipids	GLM	DG.34.2.	-0.147681	0.21588	0.403396
Complex Lipids	GLM	Diacylglycerol	-0.0376284	0.742422	0.847884
Complex Lipids	GLM	DG.36.3.	-0.072714	0.491267	0.639692
Complex Lipids	GLM	DG.38.5.	-0.149248	0.146182	0.319762
Complex Lipids	GLM	DG.38.6.	-0.157592	0.153174	0.327771
Complex Lipids	GLM	XGal.Gal.Cerd18.1.16.0.or.Lactosylceramided18.1.16.0.	-0.00612909	0.945219	0.973862
Complex Lipids	GLM	LPC.15.0.	-0.00729456	0.936652	0.968994
Complex Lipids	GLM	LPC (16:0)	-0.0879404	0.376433	0.545917
Complex Lipids	GLM	[3-[(Z)-Heptadec-9-enoyl]oxy-2-hydroxypropyl] 2-(trimethylazaniumyl)ethyl phosphate	0.0478585	0.805465	0.906148
Complex Lipids	GLM	LPC.18.0.	-0.0163911	0.875647	0.940168
Complex Lipids	GLM	LPC.18.3.	-0.134702	0.344497	0.519291
Complex Lipids	GLM	(2-Hydroxy-3-icosanoyloxypropyl) 2-(trimethylazaniumyl)ethyl phosphate	-0.0389929	0.827166	0.91892
Complex Lipids	GLM	LPC.20.1.	0.0387207	0.857871	0.930881
Complex Lipids	GLM	LPC.20.2.	0.0120776	0.935006	0.968994
Complex Lipids	GLM	LPC.20.4.	-0.107794	0.314134	0.502169
Complex Lipids	GLM	LPC.20.5.	0.0237116	0.861558	0.931578
Complex Lipids	GLM	LPC.22.5.	-0.0554626	0.611324	0.745279
Complex Lipids	GLM	LPC.22.6.	0.0714452	0.568233	0.706826
Complex Lipids	GLM	LPC.o.16.0.	0.0522212	0.628512	0.760176
Complex Lipids	GLM	1-(1Z-Hexadecenyl)-sn-glycero-3-phosphocholine	-0.0101079	0.929224	0.968994
Complex Lipids	GLM	1-Octadecanoyl-sn-glycero-3-phosphocholine	0.129094	0.217014	0.403396
Complex Lipids	GLM	1-Hexadecanoyl-2-nonanoyl-sn-glycero-3-phosphocholine	-0.307507	0.334765	0.519224
Complex Lipids	GLM	1,2-Dimyristoyl-sn-glycero-3-phosphocholine	-0.371456	0.0519199	0.251646
Complex Lipids	GLM	PC.30.0.	-0.24543	0.0382775	0.225052
Complex Lipids	GLM	PC.31.0.	-0.1613	0.0960171	0.269453
Complex Lipids	GLM	PC.33.0.	-0.13234	0.214663	0.403396
Complex Lipids	GLM	PC.34.1.	-0.142613	0.0596505	0.251646
Complex Lipids	GLM	PC.35.3.	0.0068213	0.952904	0.974558
Complex Lipids	GLM	1-Steroyl-2-oleoylphosphatidylcholine	-0.129352	0.335969	0.519224
Complex Lipids	GLM	PC.36.4.B.	-0.11115	0.0968622	0.269453
Complex Lipids	GLM	PC.36.4.C.	0.0195361	0.82883	0.91892
Complex Lipids	GLM	PC.36.6.	-0.158538	0.24854	0.429606
Complex Lipids	GLM	PC (37:2)	-0.149242	0.115727	0.296827
Complex Lipids	GLM	1-(9Z,12Z,15Z-Octadecatrienoyl)-2-nonadecanoyl-glycero-3-phosphocholine	0.000142003	0.999688	0.999688
Complex Lipids	GLM	PC.37.5	0.00496092	0.967214	0.974558
Complex Lipids	GLM	PC.37.6.	0.0450761	0.63264	0.762157
Complex Lipids	GLM	PC (38:4) A	-0.302261	0.0164156	0.162038
Complex Lipids	GLM	PC.38.4.B	-0.162761	0.394609	0.556454
Complex Lipids	GLM	PC.38.6.A.	-0.00344777	0.966818	0.974558
Complex Lipids	GLM	PC.39.6.	0.0877158	0.342765	0.519291
Complex Lipids	GLM	PC.40.6.A.	0.0308168	0.82782	0.91892
Complex Lipids	GLM	PC.40.8.	-0.141452	0.0662486	0.257795
Complex Lipids	GLM	PC(20:0/22:5(7Z,10Z,13Z,16Z,19Z))	-0.39528	0.0572408	0.251646
Complex Lipids	GLM	[(2R)-2-[(4E,7E,10E,13E,16E,19E)-Docosa-4,7,10,13,16,19-hexaenoyl]oxy-3-[(E)-icos-1-enoxy]propyl] 2-(trimethylazaniumyl)ethyl phosphate	-0.50802	0.0192723	0.165246
Complex Lipids	GLM	PC.o.34.0.	-0.095937	0.301423	0.486486
Complex Lipids	GLM	PC.p.36.1.or.PC.o.36.2.A	0.269362	0.429825	0.584562
Complex Lipids	GLM	PC.p.36.1.or.PC.o.36.2.B	-0.188525	0.194041	0.388082
Complex Lipids	GLM	PC(P-16:0/22:2(13Z,16Z))	-0.152304	0.41179	0.570691
Complex Lipids	GLM	PC.p.38.5.or.PC.o.38.6.A	-0.160545	0.20664	0.400202
Complex Lipids	GLM	PC.p.38.5.or.PC.o.38.6.B	-0.202526	0.0989274	0.272335
Complex Lipids	GLM	PC.p.38.6.or.PCo.38.7	0.0550775	0.440115	0.593283
Complex Lipids	GLM	PC.p.40.5.or.PC.o.40.6.	-0.119836	0.170276	0.354453
Complex Lipids	GLM	PC.p.40.6.or.PC.o.40.7.A.	0.0164877	0.840659	0.922013
Complex Lipids	GLM	PC (p-40:6) or PC (o-40:7)	0.0238201	0.78446	0.889055
Complex Lipids	GLM	PC.p.40.7.or.PC.o.40.8.	0.053476	0.302066	0.486486
Complex Lipids	GLM	PC.p.42.3.or.PC.o.42.4.	-0.0492703	0.591658	0.728316
Complex Lipids	GLM	PC.p.42.5.or.PC.o.42.6.	-0.0986601	0.383272	0.548043
Complex Lipids	GLM	PC.p.44.5.or.PC.o.44.6.	-0.0710751	0.594622	0.728316
Complex Lipids	GLM	PE.38.4.	-0.310537	0.00452994	0.160379
Complex Lipids	GLM	PE.p.36.4.or.PE.o.36.5.	-0.231994	0.0796622	0.264801
Complex Lipids	GLM	SM.d32.1.	-0.15064	0.0797448	0.264801
Complex Lipids	GLM	SM.d34.1.	-0.117564	0.1849	0.374698
Complex Lipids	GLM	SM.d34.2.	-0.12109	0.171537	0.354664
Complex Lipids	GLM	SM.d37.1.	0.0654859	0.726395	0.840272
Complex Lipids	GLM	SM.d38.1.	-0.181647	0.0463978	0.236629
Complex Lipids	GLM	N-(Heneicosanoyl)-4E,14Z-sphingadienine-1-phosphocholine	0.0478225	0.835331	0.922013
Complex Lipids	GLM	SM.d40.0.	-0.190254	0.0587293	0.251646
Complex Lipids	GLM	SM.d40.1.	-0.149585	0.122977	0.300739
Complex Lipids	GLM	SM.d40.2.A	-0.0251225	0.917101	0.9677
Complex Lipids	GLM	SM.d40.2.B	-0.122425	0.190934	0.384381
Complex Lipids	GLM	SM.d41.1.	-0.182389	0.0338631	0.211472
Complex Lipids	GLM	SM.d41.2.	-0.153377	0.0578014	0.251646
Complex Lipids	GLM	SM.d42.1.	-0.10899	0.244952	0.429606
Complex Lipids	GLM	SM (d42:2) A	-0.161114	0.0911762	0.269107
Complex Lipids	GLM	SM (d42:2) B	-0.131533	0.730433	0.840272
Complex Lipids	GLM	TG.14.0.14.0.14.0.	-0.249674	0.116403	0.296827
Complex Lipids	GLM	TG.44.1.	-0.396916	0.0135342	0.161779
Complex Lipids	GLM	TG.46.0.	-0.379152	0.00915156	0.160379
Complex Lipids	GLM	TG.46.1.	-0.378673	0.0117892	0.160379
Complex Lipids	GLM	TG.46.2.	-0.299868	0.0611045	0.252675
Complex Lipids	GLM	TG(14:0/14:0/18:3(6Z,9Z,12Z))	-0.308889	0.074411	0.261722
Complex Lipids	GLM	TG.48.0.	-0.311	0.0244734	0.187222
Complex Lipids	GLM	TG.48.1.	-0.298832	0.0116848	0.160379
Complex Lipids	GLM	TG.48.3.	-0.250569	0.066555	0.257795
Complex Lipids	GLM	TG.48.4.	-0.0849883	0.624042	0.757765
Complex Lipids	GLM	1,2-Dihexadecanoyl-3-heptadecanoyl-sn-glycerol	-0.405787	0.0120546	0.160379
Complex Lipids	GLM	TG.49.1.	-0.2541	0.0432296	0.23026
Complex Lipids	GLM	TG.49.2.	-0.21581	0.133204	0.308791
Complex Lipids	GLM	TG.49.3.	-0.174575	0.14055	0.316238
Complex Lipids	GLM	TG.50.0.	-0.3228	0.0182677	0.165246
Complex Lipids	GLM	TG.50.1.	-0.186761	0.0720928	0.259938
Complex Lipids	GLM	TG.50.2.	-0.183635	0.0549775	0.251646
Complex Lipids	GLM	TG.50.4.	-0.24688	0.0361712	0.221368
Complex Lipids	GLM	TG.50.5.	-0.211242	0.164562	0.344904
Complex Lipids	GLM	TG (51:1)	-0.656512	0.0192812	0.165246
Complex Lipids	GLM	TG.51.2.	-0.129416	0.248315	0.429606
Complex Lipids	GLM	TG.51.3.	-0.135237	0.20975	0.403396
Complex Lipids	GLM	TG.51.4.	-0.143053	0.333394	0.519224
Complex Lipids	GLM	TG.52.0.	-0.232856	0.0725938	0.259938
Complex Lipids	GLM	TG.52.1.	-0.247764	0.0369667	0.2218
Complex Lipids	GLM	TG.52.3.	-0.0894981	0.249901	0.429606
Complex Lipids	GLM	TG.52.5.A	-0.206927	0.0904198	0.269107
Complex Lipids	GLM	TG.52.6.	0.00926111	0.953638	0.974558
Complex Lipids	GLM	1-(9Z,12Z-Heptadecadienoyl)-2,3-dioctadecanoyl-sn-glycerol	-0.0955493	0.380779	0.547034
Complex Lipids	GLM	TG.53.3.	-0.0961418	0.379741	0.547034
Complex Lipids	GLM	TG.53.4.	-0.135053	0.220154	0.403396
Complex Lipids	GLM	TG.53.5.	-0.143615	0.28701	0.472178
Complex Lipids	GLM	Tristearin	-0.203376	0.13614	0.310888
Complex Lipids	GLM	TG.54.1.	-0.207467	0.0774055	0.263187
Complex Lipids	GLM	TG.54.2.	-0.169454	0.145331	0.319762
Complex Lipids	GLM	TG.54.3.	-0.0840036	0.389099	0.551223
Complex Lipids	GLM	TG.54.4.	-0.0935274	0.358989	0.53068
Complex Lipids	GLM	TG (54:5)	-0.257054	0.246295	0.429606
Complex Lipids	GLM	TG.54.6.A.	-0.172032	0.265618	0.449055
Complex Lipids	GLM	TG.56.1.	-0.261364	0.122495	0.300739
Complex Lipids	GLM	TG.56.2.	-0.249703	0.130521	0.305843
Complex Lipids	GLM	TG.56.3.	-0.215429	0.106486	0.283345
Complex Lipids	GLM	TG.56.4.	-0.159499	0.148059	0.321319
Complex Lipids	GLM	TG.56.5.	-0.0993637	0.351738	0.525034
Complex Lipids	GLM	TG.56.6.	-0.0935143	0.260823	0.443399
Complex Lipids	GLM	TG (56:8)	-0.131829	0.318368	0.502169
Complex Lipids	GLM	TG (58:10)	-0.127103	0.479695	0.632701
Complex Lipids	GLM	TG.58.10.	-0.182312	0.123834	0.300739
Complex Lipids	GLM	TG (58:2)	-0.235582	0.212626	0.403396
Complex Lipids	GLM	TG.58.6.	0.0436973	0.758534	0.862868
Complex Lipids	GLM	TG.58.8.	-0.0475724	0.679253	0.80876
Complex Lipids	GLM	TG.58.9.	-0.144924	0.181601	0.370465
Complex Lipids	GLM	TG.59.2.	0.157419	0.501893	0.645291
Complex Lipids	GLM	TG.60.2.	-0.188506	0.343274	0.519291
Complex Lipids	GLM	1,2-Dieicosanoyl-3-(8Z,11Z,14Z-eicosatrienoyl)-sn-glycerol	-0.197119	0.292034	0.477874
Complex Lipids	GLM	1-Eicosanoyl-2,3-di-(11Z,14Z-eicosadienoyl)-sn-glycerol	-0.282864	0.128918	0.305805
Complex Lipids	GLM	TG.54.7	0.0283844	0.883686	0.945482
Complex Lipids	GLM	TG.56.8.A	-0.243167	0.0642807	0.257795
Complex Lipids	GLM	TG.60.12	-0.113492	0.538946	0.684305
Complex Lipids	LASSO	1_CE.22.1.iSTD	0	1	1
Complex Lipids	LASSO	N-Tetracosanoyl-C17-sphingosine	0	1	1
Complex Lipids	LASSO	1_Ceramide.d18.1.17.0.iSTD	0	1	1
Complex Lipids	LASSO	Cholesterol-d7	0	1	1
Complex Lipids	LASSO	12-[(Cyclohexylcarbamoyl)amino]dodecanoic acid	0	1	1
Complex Lipids	LASSO	12-[(Cyclohexylcarbamoyl)amino]dodecanoic acid	0	1	1
Complex Lipids	LASSO	1_DG.12.0.12.0.0.0.iSTD	0	1	1
Complex Lipids	LASSO	1_FA.16.0.d3.iSTD	0	1	1
Complex Lipids	LASSO	1_LPC.17.0.iSTD	0	1	1
Complex Lipids	LASSO	1_LPE.17.1.iSTD	0	1	1
Complex Lipids	LASSO	1_MAG.17.0.0.0.0.0.iSTD	0	1	1
Complex Lipids	LASSO	1-Heptadecanoyl-rac-glycerol	0	1	1
Complex Lipids	LASSO	1-Dodecanoyl-sn-glycero-3-phosphocholine	0	1	1
Complex Lipids	LASSO	1_PC.25.0.iSTD	0	1	1
Complex Lipids	LASSO	1_PE.17.0.17.0.iSTD	0	1	1
Complex Lipids	LASSO	1_PG.17.0.17.0.iSTD	0	1	1
Complex Lipids	LASSO	1_SM.d18.1.17.0.iSTD	0	1	1
Complex Lipids	LASSO	1_SM.d35.1.iSTD	0	1	1
Complex Lipids	LASSO	C17 Sphingosine	0	1	1
Complex Lipids	LASSO	1_TG.17.0.17.1.17.0.d5.iSTD	0	1	1
Complex Lipids	LASSO	Acylcarnitine.C10.0.	0	1	1
Complex Lipids	LASSO	Acylcarnitine.C10.1.	0	1	1
Complex Lipids	LASSO	Dodecanoylcarnitine	0	1	1
Complex Lipids	LASSO	(5Z,8Z)-Tetradecadienoylcarnitine	0	1	1
Complex Lipids	LASSO	Acylcarnitine.C16.0.	0	1	1
Complex Lipids	LASSO	Acylcarnitine.C18.0.	0	1	1
Complex Lipids	LASSO	Acylcarnitine.C18.1.	0	1	1
Complex Lipids	LASSO	Acylcarnitine.C18.2.	0	1	1
Complex Lipids	LASSO	CE.18.1.	0	1	1
Complex Lipids	LASSO	CE.18.2.	0	1	1
Complex Lipids	LASSO	20:3 Cholesteryl ester	0	1	1
Complex Lipids	LASSO	CE.20.5.	0	1	1
Complex Lipids	LASSO	CE.22.6.	0	1	1
Complex Lipids	LASSO	N-Tricosanoylsphingosine	0	1	1
Complex Lipids	LASSO	Cer(d18:1/14:0)	0	1	1
Complex Lipids	LASSO	Ceramide.d34.0.	0	1	1
Complex Lipids	LASSO	Ceramide.d34.1.	0	1	1
Complex Lipids	LASSO	Ceramide.d36.1.	0	1	1
Complex Lipids	LASSO	Ceramide.d38.1.	0	1	1
Complex Lipids	LASSO	N-(Tricosanoyl)-hexadecasphing-4-enine	0	1	1
Complex Lipids	LASSO	Ceramide.d40.0.	0	1	1
Complex Lipids	LASSO	Ceramide.d40.1.	0	1	1
Complex Lipids	LASSO	Ceramide.d41.1.	0	1	1
Complex Lipids	LASSO	Ceramide.d42.0.	0	1	1
Complex Lipids	LASSO	Ceramide.d42.1.	0	1	1
Complex Lipids	LASSO	Ceramide.d42.2.	0	1	1
Complex Lipids	LASSO	Ceramide.d42.2.A.	0	1	1
Complex Lipids	LASSO	Cer(d18:1/24:1(15Z))	0	1	1
Complex Lipids	LASSO	N-(Pentacosanoyl)-sphing-4-enine	0	1	1
Complex Lipids	LASSO	N-[(E)-1,3-Dihydroxyicos-4-en-2-yl]tetracosanamide	0	1	1
Complex Lipids	LASSO	Cholesterol	0	1	1
Complex Lipids	LASSO	1-Palmitoyl-2-oleoyl-sn-glycerol	0	1	1
Complex Lipids	LASSO	DG.34.2.	0	1	1
Complex Lipids	LASSO	Diacylglycerol	0	1	1
Complex Lipids	LASSO	DG.36.3.	0	1	1
Complex Lipids	LASSO	DG.38.5.	0	1	1
Complex Lipids	LASSO	DG.38.6.	0	1	1
Complex Lipids	LASSO	lauric acid	0	1	1
Complex Lipids	LASSO	myristic acid	0	1	1
Complex Lipids	LASSO	5Z-Tetradecenoic acid	0	1	1
Complex Lipids	LASSO	FA (15:0) (pentadecylic acid)	0	1	1
Complex Lipids	LASSO	FA.15.1.	0	1	1
Complex Lipids	LASSO	FA (16:1) (palmitoleic acid)	0	1	1
Complex Lipids	LASSO	heptadecenoic acid) (heptadecenoic acid)	0	1	1
Complex Lipids	LASSO	FA (18:1) (oleic acid)	0	1	1
Complex Lipids	LASSO	FA (18:2) (linoleic acid)	0	1	1
Complex Lipids	LASSO	Alpha-Linolenic Acid	0	1	1
Complex Lipids	LASSO	FA.20.1.eicosenoic.acid	0	1	1
Complex Lipids	LASSO	eicosadienoic acid	0	1	1
Complex Lipids	LASSO	eicosatrienoic acid	0	1	1
Complex Lipids	LASSO	homo-gamma-linolenic acid	0	1	1
Complex Lipids	LASSO	arachidonic acid	0	1	1
Complex Lipids	LASSO	eicosapentaenoic acid	0	1	1
Complex Lipids	LASSO	(10E,13E,16E,19E)-Docosa-10,13,16,19-tetraenoic acid	0	1	1
Complex Lipids	LASSO	docosahexaenoic acid	0	1	1
Complex Lipids	LASSO	FA (24:1) (nervonic acid)	0	1	1
Complex Lipids	LASSO	XGal.Gal.Cerd18.1.16.0.or.Lactosylceramided18.1.16.0.	0	1	1
Complex Lipids	LASSO	GlcCer.d38.1.	0	1	1
Complex Lipids	LASSO	GlcCer.d40.1.	0	1	1
Complex Lipids	LASSO	GlcCer.d41.1.	0	1	1
Complex Lipids	LASSO	GlcCer.d42.1.	0	1	1
Complex Lipids	LASSO	GlcCer.d42.2.	0	1	1
Complex Lipids	LASSO	GlcCerd14.14E.20.02OH.	0	1	1
Complex Lipids	LASSO	1-Myristoyl-sn-glycero-3-phosphocholine	0	1	1
Complex Lipids	LASSO	LPC.15.0.	0	1	1
Complex Lipids	LASSO	LPC (16:0)	0	1	1
Complex Lipids	LASSO	LPC (16:1)	0	1	1
Complex Lipids	LASSO	[3-[(Z)-Heptadec-9-enoyl]oxy-2-hydroxypropyl] 2-(trimethylazaniumyl)ethyl phosphate	0	1	1
Complex Lipids	LASSO	LPC.18.0.	0	1	1
Complex Lipids	LASSO	LPC (18:0) A	0	1	1
Complex Lipids	LASSO	LPC (18:0) B	0	1	1
Complex Lipids	LASSO	LPC (18:1)	0	1	1
Complex Lipids	LASSO	1-(9Z,12Z-Octadecadienoyl)-sn-glycero-3-phosphocholine	0	1	1
Complex Lipids	LASSO	LPC.18.3.	0	1	1
Complex Lipids	LASSO	(2-Hydroxy-3-icosanoyloxypropyl) 2-(trimethylazaniumyl)ethyl phosphate	0	1	1
Complex Lipids	LASSO	LPC.20.1.	0	1	1
Complex Lipids	LASSO	LPC.20.2.	0	1	1
Complex Lipids	LASSO	LPC.20.3.	0	1	1
Complex Lipids	LASSO	LPC.20.4.	0	1	1
Complex Lipids	LASSO	LPC.20.5.	0	1	1
Complex Lipids	LASSO	LPC.22.5.	0	1	1
Complex Lipids	LASSO	LPC.22.6.	0	1	1
Complex Lipids	LASSO	LPC.o.16.0.	0	1	1
Complex Lipids	LASSO	1-(1Z-Hexadecenyl)-sn-glycero-3-phosphocholine	0	1	1
Complex Lipids	LASSO	1-Octadecanoyl-sn-glycero-3-phosphocholine	0	1	1
Complex Lipids	LASSO	LPE.16.0.	0	1	1
Complex Lipids	LASSO	LPE.18.2.	0	1	1
Complex Lipids	LASSO	LPE.20.4.	0	1	1
Complex Lipids	LASSO	LPE.22.6.	0	1	1
Complex Lipids	LASSO	1-Hexadecanoyl-2-nonanoyl-sn-glycero-3-phosphocholine	0	1	1
Complex Lipids	LASSO	1,2-Dimyristoyl-sn-glycero-3-phosphocholine	0	1	1
Complex Lipids	LASSO	PC.30.0.	0	1	1
Complex Lipids	LASSO	PC.31.0.	0	1	1
Complex Lipids	LASSO	PC.32.0.	0	1	1
Complex Lipids	LASSO	PC.32.1.	0	1	1
Complex Lipids	LASSO	PC (32:2)	0	1	1
Complex Lipids	LASSO	PC.33.0.	0	1	1
Complex Lipids	LASSO	PC (33:1)	0	1	1
Complex Lipids	LASSO	PC.33.2.	0	1	1
Complex Lipids	LASSO	PC.34.0.	0	1	1
Complex Lipids	LASSO	PC.34.1.	0	1	1
Complex Lipids	LASSO	PC.34.2.	0	1	1
Complex Lipids	LASSO	PC.34.3.	0	1	1
Complex Lipids	LASSO	PC.34.4.	0	1	1
Complex Lipids	LASSO	PC (35:1)	0	1	1
Complex Lipids	LASSO	PC (35:2)	0	1	1
Complex Lipids	LASSO	PC.35.3.	0	1	1
Complex Lipids	LASSO	PC.35.4.	0	1	1
Complex Lipids	LASSO	1-Steroyl-2-oleoylphosphatidylcholine	0	1	1
Complex Lipids	LASSO	PC.36.2.	0	1	1
Complex Lipids	LASSO	PC.36.3.B.	0	1	1
Complex Lipids	LASSO	PC (36:4) A	0	1	1
Complex Lipids	LASSO	PC.36.4.B.	0	1	1
Complex Lipids	LASSO	PC.36.4.C.	0	1	1
Complex Lipids	LASSO	PC.36.5.A.	0	1	1
Complex Lipids	LASSO	PC.36.5.B.	0	1	1
Complex Lipids	LASSO	PC.36.6.	0	1	1
Complex Lipids	LASSO	PC (37:2)	0	1	1
Complex Lipids	LASSO	1-(9Z,12Z,15Z-Octadecatrienoyl)-2-nonadecanoyl-glycero-3-phosphocholine	0	1	1
Complex Lipids	LASSO	PC (37:4)	0	1	1
Complex Lipids	LASSO	PC.37.5	0	1	1
Complex Lipids	LASSO	PC.37.6.	0	1	1
Complex Lipids	LASSO	PC.38.2.	0	1	1
Complex Lipids	LASSO	PC.38.3.	0	1	1
Complex Lipids	LASSO	PC (38:4) A	0	1	1
Complex Lipids	LASSO	PC.38.4.A.	0	1	1
Complex Lipids	LASSO	PC.38.4.B	0	1	1
Complex Lipids	LASSO	PC.38.5.A.	0	1	1
Complex Lipids	LASSO	PC.38.5.B.	0	1	1
Complex Lipids	LASSO	PC.38.6.	0	1	1
Complex Lipids	LASSO	PC.38.6.A.	0	1	1
Complex Lipids	LASSO	PC.39.6.	0	1	1
Complex Lipids	LASSO	PC.40.4.	0	1	1
Complex Lipids	LASSO	PC(o-20:1(11Z)/20:4(8Z,11Z,14Z,17Z))	0	1	1
Complex Lipids	LASSO	PC.40.5.B.	0	1	1
Complex Lipids	LASSO	PC.40.6.A.	0	1	1
Complex Lipids	LASSO	PC (40:6)	0	1	1
Complex Lipids	LASSO	PC.40.7.	0	1	1
Complex Lipids	LASSO	PC.40.8.	0	1	1
Complex Lipids	LASSO	PC(20:0/22:5(7Z,10Z,13Z,16Z,19Z))	0	1	1
Complex Lipids	LASSO	[(2R)-2-[(4E,7E,10E,13E,16E,19E)-Docosa-4,7,10,13,16,19-hexaenoyl]oxy-3-[(E)-icos-1-enoxy]propyl] 2-(trimethylazaniumyl)ethyl phosphate	0	1	1
Complex Lipids	LASSO	PC.o.32.0.	0	1	1
Complex Lipids	LASSO	PC.o.34.0.	0	1	1
Complex Lipids	LASSO	1-(1Z-Hexadecenyl)-2-hexadecanoyl-glycero-3-phosphocholine	0	1	1
Complex Lipids	LASSO	PC.p.34.0.or.PC.o.34.1.	0	1	1
Complex Lipids	LASSO	PC.p.34.1.or.PC.o.34.2.A.	0	1	1
Complex Lipids	LASSO	PC.p.34.1.or.PC.o.34.2.B.	0	1	1
Complex Lipids	LASSO	PC.p.34.2.or.PC.o.34.3.	0	1	1
Complex Lipids	LASSO	PC.p.36.1.or.PC.o.36.2.A	0	1	1
Complex Lipids	LASSO	PC.p.36.1.or.PC.o.36.2.B	0	1	1
Complex Lipids	LASSO	PC.p.36.2.or.PC.o.36.3.	0	1	1
Complex Lipids	LASSO	PC.p.36.3.or.PC.o.36.4.	0	1	1
Complex Lipids	LASSO	PC.p.36.4.or.PC.o.36.5.	0	1	1
Complex Lipids	LASSO	PC(P-16:0/22:2(13Z,16Z))	0	1	1
Complex Lipids	LASSO	PC.p.38.3.or.PC.o.38.4.	0	1	1
Complex Lipids	LASSO	PC.p.38.4.or.PC.o.38.5.A.	0	1	1
Complex Lipids	LASSO	PC(P-18:0/20:4(5Z,8Z,11Z,14Z))	0	1	1
Complex Lipids	LASSO	PC.p.38.5.or.PC.o.38.6.	0	1	1
Complex Lipids	LASSO	PC.p.38.5.or.PC.o.38.6.A	0	1	1
Complex Lipids	LASSO	PC.p.38.5.or.PC.o.38.6.B	0	1	1
Complex Lipids	LASSO	PC.p.38.6.or.PCo.38.7	0	1	1
Complex Lipids	LASSO	PC.p.40.3.or.PC.o.40.4.	0	1	1
Complex Lipids	LASSO	PC.p.40.4.or.PC.o.40.5.	0	1	1
Complex Lipids	LASSO	PC.p.40.5.or.PC.o.40.6.	0	1	1
Complex Lipids	LASSO	PC.p.40.6.or.PC.o.40.7.A.	0	1	1
Complex Lipids	LASSO	PC (p-40:6) or PC (o-40:7)	0	1	1
Complex Lipids	LASSO	PC.p.40.7.or.PC.o.40.8.	0	1	1
Complex Lipids	LASSO	PC.p.42.3.or.PC.o.42.4.	0	1	1
Complex Lipids	LASSO	1-(1Z-Eicosenyl)-2-(7Z,10Z,13Z,16Z-docosatetraenoyl)-glycero-3-phosphocholine	0	1	1
Complex Lipids	LASSO	PC.p.42.5.or.PC.o.42.6.	0	1	1
Complex Lipids	LASSO	PC(o-22:2(13Z,16Z)/22:3(10Z,13Z,16Z))	0	1	1
Complex Lipids	LASSO	PC.p.44.5.or.PC.o.44.6.	0	1	1
Complex Lipids	LASSO	PE.34.1.	0	1	1
Complex Lipids	LASSO	PE.34.2.	0	1	1
Complex Lipids	LASSO	PE.36.1.	0	1	1
Complex Lipids	LASSO	PE.36.2.	0	1	1
Complex Lipids	LASSO	PE.36.4.	0	1	1
Complex Lipids	LASSO	1-Eicosanoyl-2-(9Z,12Z-octadecadienoyl)-sn-glycero-3-phosphoethanolamine	0	1	1
Complex Lipids	LASSO	PE.38.4.	0	1	1
Complex Lipids	LASSO	PE.38.4.A.	0	1	1
Complex Lipids	LASSO	PE.38.4.B.	0	1	1
Complex Lipids	LASSO	PE (38:6)	0	1	1
Complex Lipids	LASSO	PE.p.34.1.or.PE.o.34.2.	0	1	1
Complex Lipids	LASSO	PE.p.34.2.or.PE.o.34.3.	0	1	1
Complex Lipids	LASSO	PE.p.36.1.or.PE.o.36.2.	0	1	1
Complex Lipids	LASSO	PE.p.36.2.or.PE.o.36.3.	0	1	1
Complex Lipids	LASSO	PE.p.36.4.or.PE.o.36.5.	0	1	1
Complex Lipids	LASSO	PE.p.36.4.pr.PEo.36.5	0	1	1
Complex Lipids	LASSO	PE.p.36.5.or.PE.o.36.6.	0	1	1
Complex Lipids	LASSO	PE(P-18:0/20:3(8Z,11Z,14Z))	0	1	1
Complex Lipids	LASSO	PE.p.38.4.or.PE.o.38.5.	0	1	1
Complex Lipids	LASSO	PE.p.38.5.or.PE.o.38.6.	0	1	1
Complex Lipids	LASSO	PE(P-18:0/22:4(7Z,10Z,13Z,16Z))	0	1	1
Complex Lipids	LASSO	1-(1Z-Eicosenyl)-2-(5Z,8Z,11Z,14Z,17Z-eicosapentaenoyl)-glycero-3-phosphoethanolamine	0	1	1
Complex Lipids	LASSO	PE.p.40.7.or.PE.o.40.8.	0	1	1
Complex Lipids	LASSO	[(E)-2-(Dodecanoylamino)-3-hydroxyoctadec-4-enyl] 2-(trimethylazaniumyl)ethyl phosphate	0	1	1
Complex Lipids	LASSO	SM.d32.1.	0	1	1
Complex Lipids	LASSO	N-(Tetradecanoyl)-4E,14Z-sphingadienine-1-phosphocholine	0	1	1
Complex Lipids	LASSO	SM.d33.1.	0	1	1
Complex Lipids	LASSO	SM.d34.0.	0	1	1
Complex Lipids	LASSO	SM.d34.1.	0	1	1
Complex Lipids	LASSO	SM.d34.2.	0	1	1
Complex Lipids	LASSO	N-(Octadecanoyl)-sphinganine-1-phosphocholine	0	1	1
Complex Lipids	LASSO	[(E)-3-Hydroxy-2-(octadecanoylamino)octadec-4-enyl] 2-(trimethylazaniumyl)ethyl phosphate	0	1	1
Complex Lipids	LASSO	SM.d36.2.	0	1	1
Complex Lipids	LASSO	N-(9Z-Octadecenoyl)-4E,14Z-sphingadienine-1-phosphocholine	0	1	1
Complex Lipids	LASSO	SM.d37.1.	0	1	1
Complex Lipids	LASSO	SM.d38.1.	0	1	1
Complex Lipids	LASSO	SM.d38.2.	0	1	1
Complex Lipids	LASSO	SM.d39.1.	0	1	1
Complex Lipids	LASSO	N-(Heneicosanoyl)-4E,14Z-sphingadienine-1-phosphocholine	0	1	1
Complex Lipids	LASSO	SM.d40.0.	0	1	1
Complex Lipids	LASSO	SM.d40.1.	0	1	1
Complex Lipids	LASSO	SM.d40.2.A	0	1	1
Complex Lipids	LASSO	SM.d40.2.A.	0	1	1
Complex Lipids	LASSO	SM.d40.2.B	0	1	1
Complex Lipids	LASSO	SM (d40:2) A	0	1	1
Complex Lipids	LASSO	SM.d41.1.	0	1	1
Complex Lipids	LASSO	SM.d41.2.	0	1	1
Complex Lipids	LASSO	SM.d42.1.	0	1	1
Complex Lipids	LASSO	SM (d42:2) A	0	1	1
Complex Lipids	LASSO	SM.d42.2.A.	0	1	1
Complex Lipids	LASSO	SM (d42:2) B	0	1	1
Complex Lipids	LASSO	SM.d42.2.B.	0	1	1
Complex Lipids	LASSO	SM.d42.3.	0	1	1
Complex Lipids	LASSO	N-(15Z-Tetracosenoyl)-nonadecasphinganine-1-phosphocholine	0	1	1
Complex Lipids	LASSO	SM.d43.2.	0	1	1
Complex Lipids	LASSO	TG.14.0.14.0.14.0.	0	1	1
Complex Lipids	LASSO	TG.44.1.	0	1	1
Complex Lipids	LASSO	TG.46.0.	0	1	1
Complex Lipids	LASSO	TG.46.1.	0	1	1
Complex Lipids	LASSO	TG.46.2.	0	1	1
Complex Lipids	LASSO	TG(14:0/14:0/18:3(6Z,9Z,12Z))	0	1	1
Complex Lipids	LASSO	TG.48.0.	0	1	1
Complex Lipids	LASSO	TG.48.1.	0	1	1
Complex Lipids	LASSO	TG.48.3.	0	1	1
Complex Lipids	LASSO	TG.48.4.	0	1	1
Complex Lipids	LASSO	1,2-Dihexadecanoyl-3-heptadecanoyl-sn-glycerol	0	1	1
Complex Lipids	LASSO	TG.49.1.	0	1	1
Complex Lipids	LASSO	TG.49.2.	0	1	1
Complex Lipids	LASSO	TG.49.3.	0	1	1
Complex Lipids	LASSO	TG.50.0.	0	1	1
Complex Lipids	LASSO	TG.50.1.	0	1	1
Complex Lipids	LASSO	TG.50.2.	0	1	1
Complex Lipids	LASSO	TG.50.4.	0	1	1
Complex Lipids	LASSO	TG.50.5.	0	1	1
Complex Lipids	LASSO	TG (51:1)	0	1	1
Complex Lipids	LASSO	TG.51.2.	0	1	1
Complex Lipids	LASSO	TG.51.3.	0	1	1
Complex Lipids	LASSO	TG.51.4.	0	1	1
Complex Lipids	LASSO	TG.52.0.	0	1	1
Complex Lipids	LASSO	TG.52.1.	0	1	1
Complex Lipids	LASSO	TG.52.3.	0	1	1
Complex Lipids	LASSO	TG.52.5.A	0	1	1
Complex Lipids	LASSO	TG.52.6.	0	1	1
Complex Lipids	LASSO	1-(9Z,12Z-Heptadecadienoyl)-2,3-dioctadecanoyl-sn-glycerol	0	1	1
Complex Lipids	LASSO	TG.53.3.	0	1	1
Complex Lipids	LASSO	TG.53.4.	0	1	1
Complex Lipids	LASSO	TG.53.5.	0	1	1
Complex Lipids	LASSO	Tristearin	0	1	1
Complex Lipids	LASSO	TG.54.1.	0	1	1
Complex Lipids	LASSO	TG.54.2.	0	1	1
Complex Lipids	LASSO	TG.54.3.	0	1	1
Complex Lipids	LASSO	TG.54.4.	0	1	1
Complex Lipids	LASSO	TG (54:5)	0	1	1
Complex Lipids	LASSO	TG.54.6.A.	0	1	1
Complex Lipids	LASSO	TG.54.7	0	1	1
Complex Lipids	LASSO	TG.56.1.	0	1	1
Complex Lipids	LASSO	TG.56.2.	0	1	1
Complex Lipids	LASSO	TG.56.3.	0	1	1
Complex Lipids	LASSO	TG.56.4.	0	1	1
Complex Lipids	LASSO	TG.56.5.	0	1	1
Complex Lipids	LASSO	TG.56.6.	0	1	1
Complex Lipids	LASSO	TG.56.8.A	0	1	1
Complex Lipids	LASSO	TG (56:8)	0	1	1
Complex Lipids	LASSO	TG (58:10)	0	1	1
Complex Lipids	LASSO	TG.58.10.	0	1	1
Complex Lipids	LASSO	TG (58:2)	0	1	1
Complex Lipids	LASSO	TG.58.6.	0	1	1
Complex Lipids	LASSO	TG.58.8.	0	1	1
Complex Lipids	LASSO	TG.58.9.	0	1	1
Complex Lipids	LASSO	TG.59.2.	0	1	1
Complex Lipids	LASSO	TG.60.12	0	1	1
Complex Lipids	LASSO	TG.60.2.	0	1	1
Complex Lipids	LASSO	1,2-Dieicosanoyl-3-(8Z,11Z,14Z-eicosatrienoyl)-sn-glycerol	0	1	1
Complex Lipids	LASSO	1-Eicosanoyl-2,3-di-(11Z,14Z-eicosadienoyl)-sn-glycerol	0	1	1
Complex Lipids	EN	1_CE.22.1.iSTD	0	1	1
Complex Lipids	EN	N-Tetracosanoyl-C17-sphingosine	0	1	1
Complex Lipids	EN	1_Ceramide.d18.1.17.0.iSTD	0	1	1
Complex Lipids	EN	Cholesterol-d7	0	1	1
Complex Lipids	EN	12-[(Cyclohexylcarbamoyl)amino]dodecanoic acid	0	1	1
Complex Lipids	EN	12-[(Cyclohexylcarbamoyl)amino]dodecanoic acid	0	1	1
Complex Lipids	EN	1_DG.12.0.12.0.0.0.iSTD	0	1	1
Complex Lipids	EN	1_FA.16.0.d3.iSTD	0	1	1
Complex Lipids	EN	1_LPC.17.0.iSTD	0	1	1
Complex Lipids	EN	1_LPE.17.1.iSTD	0	1	1
Complex Lipids	EN	1_MAG.17.0.0.0.0.0.iSTD	0	1	1
Complex Lipids	EN	1-Heptadecanoyl-rac-glycerol	0	1	1
Complex Lipids	EN	1-Dodecanoyl-sn-glycero-3-phosphocholine	0	1	1
Complex Lipids	EN	1_PC.25.0.iSTD	0	1	1
Complex Lipids	EN	1_PE.17.0.17.0.iSTD	0	1	1
Complex Lipids	EN	1_PG.17.0.17.0.iSTD	0	1	1
Complex Lipids	EN	1_SM.d18.1.17.0.iSTD	0	1	1
Complex Lipids	EN	1_SM.d35.1.iSTD	0	1	1
Complex Lipids	EN	C17 Sphingosine	0	1	1
Complex Lipids	EN	1_TG.17.0.17.1.17.0.d5.iSTD	0	1	1
Complex Lipids	EN	Acylcarnitine.C10.0.	0	1	1
Complex Lipids	EN	Acylcarnitine.C10.1.	0	1	1
Complex Lipids	EN	Dodecanoylcarnitine	0	1	1
Complex Lipids	EN	(5Z,8Z)-Tetradecadienoylcarnitine	0	1	1
Complex Lipids	EN	Acylcarnitine.C16.0.	0	1	1
Complex Lipids	EN	Acylcarnitine.C18.0.	0	1	1
Complex Lipids	EN	Acylcarnitine.C18.1.	0	1	1
Complex Lipids	EN	Acylcarnitine.C18.2.	0	1	1
Complex Lipids	EN	CE.18.1.	0	1	1
Complex Lipids	EN	CE.18.2.	0	1	1
Complex Lipids	EN	20:3 Cholesteryl ester	0	1	1
Complex Lipids	EN	CE.20.5.	0	1	1
Complex Lipids	EN	CE.22.6.	0	1	1
Complex Lipids	EN	N-Tricosanoylsphingosine	0	1	1
Complex Lipids	EN	Cer(d18:1/14:0)	0	1	1
Complex Lipids	EN	Ceramide.d34.0.	0	1	1
Complex Lipids	EN	Ceramide.d34.1.	0	1	1
Complex Lipids	EN	Ceramide.d36.1.	0	1	1
Complex Lipids	EN	Ceramide.d38.1.	0	1	1
Complex Lipids	EN	N-(Tricosanoyl)-hexadecasphing-4-enine	0	1	1
Complex Lipids	EN	Ceramide.d40.0.	0	1	1
Complex Lipids	EN	Ceramide.d40.1.	0	1	1
Complex Lipids	EN	Ceramide.d41.1.	0	1	1
Complex Lipids	EN	Ceramide.d42.0.	0	1	1
Complex Lipids	EN	Ceramide.d42.1.	0	1	1
Complex Lipids	EN	Ceramide.d42.2.	0	1	1
Complex Lipids	EN	Ceramide.d42.2.A.	0	1	1
Complex Lipids	EN	Cer(d18:1/24:1(15Z))	0	1	1
Complex Lipids	EN	N-(Pentacosanoyl)-sphing-4-enine	0	1	1
Complex Lipids	EN	N-[(E)-1,3-Dihydroxyicos-4-en-2-yl]tetracosanamide	0	1	1
Complex Lipids	EN	Cholesterol	0	1	1
Complex Lipids	EN	1-Palmitoyl-2-oleoyl-sn-glycerol	0	1	1
Complex Lipids	EN	DG.34.2.	0	1	1
Complex Lipids	EN	Diacylglycerol	0	1	1
Complex Lipids	EN	DG.36.3.	0	1	1
Complex Lipids	EN	DG.38.5.	0	1	1
Complex Lipids	EN	DG.38.6.	0	1	1
Complex Lipids	EN	lauric acid	0	1	1
Complex Lipids	EN	myristic acid	0	1	1
Complex Lipids	EN	5Z-Tetradecenoic acid	0	1	1
Complex Lipids	EN	FA (15:0) (pentadecylic acid)	0	1	1
Complex Lipids	EN	FA.15.1.	0	1	1
Complex Lipids	EN	FA (16:1) (palmitoleic acid)	0	1	1
Complex Lipids	EN	heptadecenoic acid) (heptadecenoic acid)	0	1	1
Complex Lipids	EN	FA (18:1) (oleic acid)	0	1	1
Complex Lipids	EN	FA (18:2) (linoleic acid)	0	1	1
Complex Lipids	EN	Alpha-Linolenic Acid	0	1	1
Complex Lipids	EN	FA.20.1.eicosenoic.acid	0	1	1
Complex Lipids	EN	eicosadienoic acid	0	1	1
Complex Lipids	EN	eicosatrienoic acid	0	1	1
Complex Lipids	EN	homo-gamma-linolenic acid	0	1	1
Complex Lipids	EN	arachidonic acid	0	1	1
Complex Lipids	EN	eicosapentaenoic acid	0	1	1
Complex Lipids	EN	(10E,13E,16E,19E)-Docosa-10,13,16,19-tetraenoic acid	0	1	1
Complex Lipids	EN	docosahexaenoic acid	0	1	1
Complex Lipids	EN	FA (24:1) (nervonic acid)	0	1	1
Complex Lipids	EN	XGal.Gal.Cerd18.1.16.0.or.Lactosylceramided18.1.16.0.	0	1	1
Complex Lipids	EN	GlcCer.d38.1.	0	1	1
Complex Lipids	EN	GlcCer.d40.1.	0	1	1
Complex Lipids	EN	GlcCer.d41.1.	0	1	1
Complex Lipids	EN	GlcCer.d42.1.	0	1	1
Complex Lipids	EN	GlcCer.d42.2.	0	1	1
Complex Lipids	EN	GlcCerd14.14E.20.02OH.	0	1	1
Complex Lipids	EN	1-Myristoyl-sn-glycero-3-phosphocholine	0	1	1
Complex Lipids	EN	LPC.15.0.	0	1	1
Complex Lipids	EN	LPC (16:0)	0	1	1
Complex Lipids	EN	LPC (16:1)	0	1	1
Complex Lipids	EN	[3-[(Z)-Heptadec-9-enoyl]oxy-2-hydroxypropyl] 2-(trimethylazaniumyl)ethyl phosphate	0	1	1
Complex Lipids	EN	LPC.18.0.	0	1	1
Complex Lipids	EN	LPC (18:0) A	0	1	1
Complex Lipids	EN	LPC (18:0) B	0	1	1
Complex Lipids	EN	LPC (18:1)	0	1	1
Complex Lipids	EN	1-(9Z,12Z-Octadecadienoyl)-sn-glycero-3-phosphocholine	0	1	1
Complex Lipids	EN	LPC.18.3.	0	1	1
Complex Lipids	EN	(2-Hydroxy-3-icosanoyloxypropyl) 2-(trimethylazaniumyl)ethyl phosphate	0	1	1
Complex Lipids	EN	LPC.20.1.	0	1	1
Complex Lipids	EN	LPC.20.2.	0	1	1
Complex Lipids	EN	LPC.20.3.	0	1	1
Complex Lipids	EN	LPC.20.4.	0	1	1
Complex Lipids	EN	LPC.20.5.	0	1	1
Complex Lipids	EN	LPC.22.5.	0	1	1
Complex Lipids	EN	LPC.22.6.	0	1	1
Complex Lipids	EN	LPC.o.16.0.	0	1	1
Complex Lipids	EN	1-(1Z-Hexadecenyl)-sn-glycero-3-phosphocholine	0	1	1
Complex Lipids	EN	1-Octadecanoyl-sn-glycero-3-phosphocholine	0	1	1
Complex Lipids	EN	LPE.16.0.	0	1	1
Complex Lipids	EN	LPE.18.2.	0	1	1
Complex Lipids	EN	LPE.20.4.	0	1	1
Complex Lipids	EN	LPE.22.6.	0	1	1
Complex Lipids	EN	1-Hexadecanoyl-2-nonanoyl-sn-glycero-3-phosphocholine	0	1	1
Complex Lipids	EN	1,2-Dimyristoyl-sn-glycero-3-phosphocholine	0	1	1
Complex Lipids	EN	PC.30.0.	0	1	1
Complex Lipids	EN	PC.31.0.	0	1	1
Complex Lipids	EN	PC.32.0.	0	1	1
Complex Lipids	EN	PC.32.1.	0	1	1
Complex Lipids	EN	PC (32:2)	0	1	1
Complex Lipids	EN	PC.33.0.	0	1	1
Complex Lipids	EN	PC (33:1)	0	1	1
Complex Lipids	EN	PC.33.2.	0	1	1
Complex Lipids	EN	PC.34.0.	0	1	1
Complex Lipids	EN	PC.34.1.	0	1	1
Complex Lipids	EN	PC.34.2.	0	1	1
Complex Lipids	EN	PC.34.3.	0	1	1
Complex Lipids	EN	PC.34.4.	0	1	1
Complex Lipids	EN	PC (35:1)	0	1	1
Complex Lipids	EN	PC (35:2)	0	1	1
Complex Lipids	EN	PC.35.3.	0	1	1
Complex Lipids	EN	PC.35.4.	0	1	1
Complex Lipids	EN	1-Steroyl-2-oleoylphosphatidylcholine	0	1	1
Complex Lipids	EN	PC.36.2.	0	1	1
Complex Lipids	EN	PC.36.3.B.	0	1	1
Complex Lipids	EN	PC (36:4) A	0	1	1
Complex Lipids	EN	PC.36.4.B.	0	1	1
Complex Lipids	EN	PC.36.4.C.	0	1	1
Complex Lipids	EN	PC.36.5.A.	0	1	1
Complex Lipids	EN	PC.36.5.B.	0	1	1
Complex Lipids	EN	PC.36.6.	0	1	1
Complex Lipids	EN	PC (37:2)	0	1	1
Complex Lipids	EN	1-(9Z,12Z,15Z-Octadecatrienoyl)-2-nonadecanoyl-glycero-3-phosphocholine	0	1	1
Complex Lipids	EN	PC (37:4)	0	1	1
Complex Lipids	EN	PC.37.5	0	1	1
Complex Lipids	EN	PC.37.6.	0	1	1
Complex Lipids	EN	PC.38.2.	0	1	1
Complex Lipids	EN	PC.38.3.	0	1	1
Complex Lipids	EN	PC (38:4) A	0	1	1
Complex Lipids	EN	PC.38.4.A.	0	1	1
Complex Lipids	EN	PC.38.4.B	0	1	1
Complex Lipids	EN	PC.38.5.A.	0	1	1
Complex Lipids	EN	PC.38.5.B.	0	1	1
Complex Lipids	EN	PC.38.6.	0	1	1
Complex Lipids	EN	PC.38.6.A.	0	1	1
Complex Lipids	EN	PC.39.6.	0	1	1
Complex Lipids	EN	PC.40.4.	0	1	1
Complex Lipids	EN	PC(o-20:1(11Z)/20:4(8Z,11Z,14Z,17Z))	0	1	1
Complex Lipids	EN	PC.40.5.B.	0	1	1
Complex Lipids	EN	PC.40.6.A.	0	1	1
Complex Lipids	EN	PC (40:6)	0	1	1
Complex Lipids	EN	PC.40.7.	0	1	1
Complex Lipids	EN	PC.40.8.	0	1	1
Complex Lipids	EN	PC(20:0/22:5(7Z,10Z,13Z,16Z,19Z))	0	1	1
Complex Lipids	EN	[(2R)-2-[(4E,7E,10E,13E,16E,19E)-Docosa-4,7,10,13,16,19-hexaenoyl]oxy-3-[(E)-icos-1-enoxy]propyl] 2-(trimethylazaniumyl)ethyl phosphate	0	1	1
Complex Lipids	EN	PC.o.32.0.	0	1	1
Complex Lipids	EN	PC.o.34.0.	0	1	1
Complex Lipids	EN	1-(1Z-Hexadecenyl)-2-hexadecanoyl-glycero-3-phosphocholine	0	1	1
Complex Lipids	EN	PC.p.34.0.or.PC.o.34.1.	0	1	1
Complex Lipids	EN	PC.p.34.1.or.PC.o.34.2.A.	0	1	1
Complex Lipids	EN	PC.p.34.1.or.PC.o.34.2.B.	0	1	1
Complex Lipids	EN	PC.p.34.2.or.PC.o.34.3.	0	1	1
Complex Lipids	EN	PC.p.36.1.or.PC.o.36.2.A	0	1	1
Complex Lipids	EN	PC.p.36.1.or.PC.o.36.2.B	0	1	1
Complex Lipids	EN	PC.p.36.2.or.PC.o.36.3.	0	1	1
Complex Lipids	EN	PC.p.36.3.or.PC.o.36.4.	0	1	1
Complex Lipids	EN	PC.p.36.4.or.PC.o.36.5.	0	1	1
Complex Lipids	EN	PC(P-16:0/22:2(13Z,16Z))	0	1	1
Complex Lipids	EN	PC.p.38.3.or.PC.o.38.4.	0	1	1
Complex Lipids	EN	PC.p.38.4.or.PC.o.38.5.A.	0	1	1
Complex Lipids	EN	PC(P-18:0/20:4(5Z,8Z,11Z,14Z))	0	1	1
Complex Lipids	EN	PC.p.38.5.or.PC.o.38.6.	0	1	1
Complex Lipids	EN	PC.p.38.5.or.PC.o.38.6.A	0	1	1
Complex Lipids	EN	PC.p.38.5.or.PC.o.38.6.B	0	1	1
Complex Lipids	EN	PC.p.38.6.or.PCo.38.7	0	1	1
Complex Lipids	EN	PC.p.40.3.or.PC.o.40.4.	0	1	1
Complex Lipids	EN	PC.p.40.4.or.PC.o.40.5.	0	1	1
Complex Lipids	EN	PC.p.40.5.or.PC.o.40.6.	0	1	1
Complex Lipids	EN	PC.p.40.6.or.PC.o.40.7.A.	0	1	1
Complex Lipids	EN	PC (p-40:6) or PC (o-40:7)	0	1	1
Complex Lipids	EN	PC.p.40.7.or.PC.o.40.8.	0	1	1
Complex Lipids	EN	PC.p.42.3.or.PC.o.42.4.	0	1	1
Complex Lipids	EN	1-(1Z-Eicosenyl)-2-(7Z,10Z,13Z,16Z-docosatetraenoyl)-glycero-3-phosphocholine	0	1	1
Complex Lipids	EN	PC.p.42.5.or.PC.o.42.6.	0	1	1
Complex Lipids	EN	PC(o-22:2(13Z,16Z)/22:3(10Z,13Z,16Z))	0	1	1
Complex Lipids	EN	PC.p.44.5.or.PC.o.44.6.	0	1	1
Complex Lipids	EN	PE.34.1.	0	1	1
Complex Lipids	EN	PE.34.2.	0	1	1
Complex Lipids	EN	PE.36.1.	0	1	1
Complex Lipids	EN	PE.36.2.	0	1	1
Complex Lipids	EN	PE.36.4.	0	1	1
Complex Lipids	EN	1-Eicosanoyl-2-(9Z,12Z-octadecadienoyl)-sn-glycero-3-phosphoethanolamine	0	1	1
Complex Lipids	EN	PE.38.4.	0	1	1
Complex Lipids	EN	PE.38.4.A.	0	1	1
Complex Lipids	EN	PE.38.4.B.	0	1	1
Complex Lipids	EN	PE (38:6)	0	1	1
Complex Lipids	EN	PE.p.34.1.or.PE.o.34.2.	0	1	1
Complex Lipids	EN	PE.p.34.2.or.PE.o.34.3.	0	1	1
Complex Lipids	EN	PE.p.36.1.or.PE.o.36.2.	0	1	1
Complex Lipids	EN	PE.p.36.2.or.PE.o.36.3.	0	1	1
Complex Lipids	EN	PE.p.36.4.or.PE.o.36.5.	0	1	1
Complex Lipids	EN	PE.p.36.4.pr.PEo.36.5	0	1	1
Complex Lipids	EN	PE.p.36.5.or.PE.o.36.6.	0	1	1
Complex Lipids	EN	PE(P-18:0/20:3(8Z,11Z,14Z))	0	1	1
Complex Lipids	EN	PE.p.38.4.or.PE.o.38.5.	0	1	1
Complex Lipids	EN	PE.p.38.5.or.PE.o.38.6.	0	1	1
Complex Lipids	EN	PE(P-18:0/22:4(7Z,10Z,13Z,16Z))	0	1	1
Complex Lipids	EN	1-(1Z-Eicosenyl)-2-(5Z,8Z,11Z,14Z,17Z-eicosapentaenoyl)-glycero-3-phosphoethanolamine	0	1	1
Complex Lipids	EN	PE.p.40.7.or.PE.o.40.8.	0	1	1
Complex Lipids	EN	[(E)-2-(Dodecanoylamino)-3-hydroxyoctadec-4-enyl] 2-(trimethylazaniumyl)ethyl phosphate	0	1	1
Complex Lipids	EN	SM.d32.1.	0	1	1
Complex Lipids	EN	N-(Tetradecanoyl)-4E,14Z-sphingadienine-1-phosphocholine	0	1	1
Complex Lipids	EN	SM.d33.1.	0	1	1
Complex Lipids	EN	SM.d34.0.	0	1	1
Complex Lipids	EN	SM.d34.1.	0	1	1
Complex Lipids	EN	SM.d34.2.	0	1	1
Complex Lipids	EN	N-(Octadecanoyl)-sphinganine-1-phosphocholine	0	1	1
Complex Lipids	EN	[(E)-3-Hydroxy-2-(octadecanoylamino)octadec-4-enyl] 2-(trimethylazaniumyl)ethyl phosphate	0	1	1
Complex Lipids	EN	SM.d36.2.	0	1	1
Complex Lipids	EN	N-(9Z-Octadecenoyl)-4E,14Z-sphingadienine-1-phosphocholine	0	1	1
Complex Lipids	EN	SM.d37.1.	0	1	1
Complex Lipids	EN	SM.d38.1.	0	1	1
Complex Lipids	EN	SM.d38.2.	0	1	1
Complex Lipids	EN	SM.d39.1.	0	1	1
Complex Lipids	EN	N-(Heneicosanoyl)-4E,14Z-sphingadienine-1-phosphocholine	0	1	1
Complex Lipids	EN	SM.d40.0.	0	1	1
Complex Lipids	EN	SM.d40.1.	0	1	1
Complex Lipids	EN	SM.d40.2.A	0	1	1
Complex Lipids	EN	SM.d40.2.A.	0	1	1
Complex Lipids	EN	SM.d40.2.B	0	1	1
Complex Lipids	EN	SM (d40:2) A	0	1	1
Complex Lipids	EN	SM.d41.1.	0	1	1
Complex Lipids	EN	SM.d41.2.	0	1	1
Complex Lipids	EN	SM.d42.1.	0	1	1
Complex Lipids	EN	SM (d42:2) A	0	1	1
Complex Lipids	EN	SM.d42.2.A.	0	1	1
Complex Lipids	EN	SM (d42:2) B	0	1	1
Complex Lipids	EN	SM.d42.2.B.	0	1	1
Complex Lipids	EN	SM.d42.3.	0	1	1
Complex Lipids	EN	N-(15Z-Tetracosenoyl)-nonadecasphinganine-1-phosphocholine	0	1	1
Complex Lipids	EN	SM.d43.2.	0	1	1
Complex Lipids	EN	TG.14.0.14.0.14.0.	0	1	1
Complex Lipids	EN	TG.44.1.	0	1	1
Complex Lipids	EN	TG.46.0.	0	1	1
Complex Lipids	EN	TG.46.1.	0	1	1
Complex Lipids	EN	TG.46.2.	0	1	1
Complex Lipids	EN	TG(14:0/14:0/18:3(6Z,9Z,12Z))	0	1	1
Complex Lipids	EN	TG.48.0.	0	1	1
Complex Lipids	EN	TG.48.1.	0	1	1
Complex Lipids	EN	TG.48.3.	0	1	1
Complex Lipids	EN	TG.48.4.	0	1	1
Complex Lipids	EN	1,2-Dihexadecanoyl-3-heptadecanoyl-sn-glycerol	0	1	1
Complex Lipids	EN	TG.49.1.	0	1	1
Complex Lipids	EN	TG.49.2.	0	1	1
Complex Lipids	EN	TG.49.3.	0	1	1
Complex Lipids	EN	TG.50.0.	0	1	1
Complex Lipids	EN	TG.50.1.	0	1	1
Complex Lipids	EN	TG.50.2.	0	1	1
Complex Lipids	EN	TG.50.4.	0	1	1
Complex Lipids	EN	TG.50.5.	0	1	1
Complex Lipids	EN	TG (51:1)	0	1	1
Complex Lipids	EN	TG.51.2.	0	1	1
Complex Lipids	EN	TG.51.3.	0	1	1
Complex Lipids	EN	TG.51.4.	0	1	1
Complex Lipids	EN	TG.52.0.	0	1	1
Complex Lipids	EN	TG.52.1.	0	1	1
Complex Lipids	EN	TG.52.3.	0	1	1
Complex Lipids	EN	TG.52.5.A	0	1	1
Complex Lipids	EN	TG.52.6.	0	1	1
Complex Lipids	EN	1-(9Z,12Z-Heptadecadienoyl)-2,3-dioctadecanoyl-sn-glycerol	0	1	1
Complex Lipids	EN	TG.53.3.	0	1	1
Complex Lipids	EN	TG.53.4.	0	1	1
Complex Lipids	EN	TG.53.5.	0	1	1
Complex Lipids	EN	Tristearin	0	1	1
Complex Lipids	EN	TG.54.1.	0	1	1
Complex Lipids	EN	TG.54.2.	0	1	1
Complex Lipids	EN	TG.54.3.	0	1	1
Complex Lipids	EN	TG.54.4.	0	1	1
Complex Lipids	EN	TG (54:5)	0	1	1
Complex Lipids	EN	TG.54.6.A.	0	1	1
Complex Lipids	EN	TG.54.7	0	1	1
Complex Lipids	EN	TG.56.1.	0	1	1
Complex Lipids	EN	TG.56.2.	0	1	1
Complex Lipids	EN	TG.56.3.	0	1	1
Complex Lipids	EN	TG.56.4.	0	1	1
Complex Lipids	EN	TG.56.5.	0	1	1
Complex Lipids	EN	TG.56.6.	0	1	1
Complex Lipids	EN	TG.56.8.A	0	1	1
Complex Lipids	EN	TG (56:8)	0	1	1
Complex Lipids	EN	TG (58:10)	0	1	1
Complex Lipids	EN	TG.58.10.	0	1	1
Complex Lipids	EN	TG (58:2)	0	1	1
Complex Lipids	EN	TG.58.6.	0	1	1
Complex Lipids	EN	TG.58.8.	0	1	1
Complex Lipids	EN	TG.58.9.	0	1	1
Complex Lipids	EN	TG.59.2.	0	1	1
Complex Lipids	EN	TG.60.12	0	1	1
Complex Lipids	EN	TG.60.2.	0	1	1
Complex Lipids	EN	1,2-Dieicosanoyl-3-(8Z,11Z,14Z-eicosatrienoyl)-sn-glycerol	0	1	1
Complex Lipids	EN	1-Eicosanoyl-2,3-di-(11Z,14Z-eicosadienoyl)-sn-glycerol	0	1	1
Complex Lipids	RF	PE(P-18:0/20:3(8Z,11Z,14Z))	0.0400211	0.0196078	0.995745
Complex Lipids	RF	TG.50.0.	0.0140595	0.0196078	0.995745
Complex Lipids	RF	1-(1Z-Hexadecenyl)-2-hexadecanoyl-glycero-3-phosphocholine	0.0107623	0.0196078	0.995745
Complex Lipids	RF	TG.48.0.	0.0101075	0.0196078	0.995745
Complex Lipids	RF	docosahexaenoic acid	0.00776759	0.0588235	0.995745
Complex Lipids	RF	XGal.Gal.Cerd18.1.16.0.or.Lactosylceramided18.1.16.0.	0.00708681	0.0196078	0.995745
Complex Lipids	RF	1_SM.d18.1.17.0.iSTD	0.00691192	0.0980392	0.995745
Complex Lipids	RF	TG.50.1.	0.00664455	0.0392157	0.995745
Complex Lipids	RF	TG.52.1.	0.00640045	0.0588235	0.995745
Complex Lipids	RF	PC.35.4.	0.00599597	0.0588235	0.995745
Complex Lipids	RF	TG.48.1.	0.00558753	0.0196078	0.995745
Complex Lipids	RF	LPC.o.16.0.	0.0051425	0.0392157	0.995745
Complex Lipids	RF	TG.49.1.	0.00471953	0.0392157	0.995745
Complex Lipids	RF	TG.52.0.	0.00452704	0.0588235	0.995745
Complex Lipids	RF	Ceramide.d34.0.	0.00329638	0.117647	0.995745
Complex Lipids	RF	TG.56.5.	0.00300752	0.176471	0.995745
Complex Lipids	RF	PC.p.40.4.or.PC.o.40.5.	0.00266212	0.0980392	0.995745
Complex Lipids	RF	CE.20.5.	0.00264799	0.0392157	0.995745
Complex Lipids	RF	(5Z,8Z)-Tetradecadienoylcarnitine	0.00186886	0.117647	0.995745
Complex Lipids	RF	PC.36.4.C.	0.00172178	0.137255	0.995745
Complex Lipids	RF	TG (51:1)	0.00169277	0.0980392	0.995745
Complex Lipids	RF	Cer(d18:1/24:1(15Z))	0.00163522	0.176471	0.995745
Complex Lipids	RF	1-Dodecanoyl-sn-glycero-3-phosphocholine	0.00161275	0.196078	0.995745
Complex Lipids	RF	TG.52.6.	0.00155441	0.0588235	0.995745
Complex Lipids	RF	Tristearin	0.00151968	0.0588235	0.995745
Complex Lipids	RF	Acylcarnitine.C18.2.	0.0014187	0.137255	0.995745
Complex Lipids	RF	FA (15:0) (pentadecylic acid)	0.00134344	0.0980392	0.995745
Complex Lipids	RF	TG.54.6.A.	0.00130538	0.156863	0.995745
Complex Lipids	RF	TG.56.6.	0.00125713	0.0980392	0.995745
Complex Lipids	RF	TG.56.1.	0.00120054	0.137255	0.995745
Complex Lipids	RF	PC.40.7.	0.00116345	0.254902	0.995745
Complex Lipids	RF	12-[(Cyclohexylcarbamoyl)amino]dodecanoic acid	0.00114604	0.294118	0.995745
Complex Lipids	RF	LPE.16.0.	0.00113299	0.156863	0.995745
Complex Lipids	RF	FA (18:2) (linoleic acid)	0.00109999	0.215686	0.995745
Complex Lipids	RF	1,2-Dieicosanoyl-3-(8Z,11Z,14Z-eicosatrienoyl)-sn-glycerol	0.00106376	0.176471	0.995745
Complex Lipids	RF	TG (54:5)	0.00104698	0.196078	0.995745
Complex Lipids	RF	TG.54.1.	0.000970173	0.176471	0.995745
Complex Lipids	RF	homo-gamma-linolenic acid	0.000962766	0.196078	0.995745
Complex Lipids	RF	TG.58.10.	0.000848781	0.196078	0.995745
Complex Lipids	RF	PC.38.4.A.	0.000827842	0.0588235	0.995745
Complex Lipids	RF	Cholesterol-d7	0.000813611	0.254902	0.995745
Complex Lipids	RF	CE.22.6.	0.000782935	0.176471	0.995745
Complex Lipids	RF	LPC (16:1)	0.000757067	0.196078	0.995745
Complex Lipids	RF	5Z-Tetradecenoic acid	0.000750123	0.254902	0.995745
Complex Lipids	RF	SM.d39.1.	0.000721782	0.313725	0.995745
Complex Lipids	RF	PC (37:4)	0.000705004	0.372549	0.995745
Complex Lipids	RF	PE.p.34.2.or.PE.o.34.3.	0.000700011	0.235294	0.995745
Complex Lipids	RF	PC.38.6.A.	0.000645676	0.196078	0.995745
Complex Lipids	RF	TG(14:0/14:0/18:3(6Z,9Z,12Z))	0.000643526	0.215686	0.995745
Complex Lipids	RF	N-(Octadecanoyl)-sphinganine-1-phosphocholine	0.000620992	0.333333	0.995745
Complex Lipids	RF	PC.33.0.	0.000601247	0.196078	0.995745
Complex Lipids	RF	FA (18:1) (oleic acid)	0.000599688	0.27451	0.995745
Complex Lipids	RF	PC.37.6.	0.000597955	0.254902	0.995745
Complex Lipids	RF	Ceramide.d38.1.	0.000588635	0.196078	0.995745
Complex Lipids	RF	Cer(d18:1/14:0)	0.00057384	0.196078	0.995745
Complex Lipids	RF	1-Steroyl-2-oleoylphosphatidylcholine	0.000568358	0.215686	0.995745
Complex Lipids	RF	1-Heptadecanoyl-rac-glycerol	0.000565623	0.254902	0.995745
Complex Lipids	RF	LPC (18:0) B	0.000536106	0.392157	0.995745
Complex Lipids	RF	Ceramide.d42.2.	0.000513991	0.254902	0.995745
Complex Lipids	RF	TG.50.4.	0.000510237	0.333333	0.995745
Complex Lipids	RF	1_TG.17.0.17.1.17.0.d5.iSTD	0.000506373	0.392157	0.995745
Complex Lipids	RF	[(E)-2-(Dodecanoylamino)-3-hydroxyoctadec-4-enyl] 2-(trimethylazaniumyl)ethyl phosphate	0.000477053	0.0980392	0.995745
Complex Lipids	RF	lauric acid	0.000460925	0.156863	0.995745
Complex Lipids	RF	FA (24:1) (nervonic acid)	0.000457278	0.411765	0.995745
Complex Lipids	RF	PC.p.36.2.or.PC.o.36.3.	0.000453676	0.372549	0.995745
Complex Lipids	RF	Dodecanoylcarnitine	0.000453029	0.294118	0.995745
Complex Lipids	RF	TG.56.3.	0.000451534	0.27451	0.995745
Complex Lipids	RF	1_PG.17.0.17.0.iSTD	0.00044617	0.392157	0.995745
Complex Lipids	RF	TG.56.4.	0.000433372	0.254902	0.995745
Complex Lipids	RF	eicosadienoic acid	0.000404236	0.392157	0.995745
Complex Lipids	RF	(10E,13E,16E,19E)-Docosa-10,13,16,19-tetraenoic acid	0.000391525	0.27451	0.995745
Complex Lipids	RF	Ceramide.d36.1.	0.000379313	0.352941	0.995745
Complex Lipids	RF	TG.46.2.	0.000368453	0.431373	0.995745
Complex Lipids	RF	20:3 Cholesteryl ester	0.00035029	0.254902	0.995745
Complex Lipids	RF	1_LPC.17.0.iSTD	0.000342928	0.313725	0.995745
Complex Lipids	RF	PE.p.36.5.or.PE.o.36.6.	0.000327761	0.352941	0.995745
Complex Lipids	RF	1-(9Z,12Z-Heptadecadienoyl)-2,3-dioctadecanoyl-sn-glycerol	0.000325425	0.431373	0.995745
Complex Lipids	RF	PC.p.38.5.or.PC.o.38.6.A	0.00031083	0.352941	0.995745
Complex Lipids	RF	eicosapentaenoic acid	0.000307878	0.352941	0.995745
Complex Lipids	RF	SM.d38.1.	0.000296038	0.372549	0.995745
Complex Lipids	RF	1-Hexadecanoyl-2-nonanoyl-sn-glycero-3-phosphocholine	0.000279475	0.372549	0.995745
Complex Lipids	RF	Diacylglycerol	0.000274898	0.392157	0.995745
Complex Lipids	RF	LPC.18.0.	0.000269143	0.372549	0.995745
Complex Lipids	RF	DG.36.3.	0.00024392	0.352941	0.995745
Complex Lipids	RF	TG.14.0.14.0.14.0.	0.00024369	0.313725	0.995745
Complex Lipids	RF	GlcCer.d40.1.	0.000237013	0.411765	0.995745
Complex Lipids	RF	GlcCer.d41.1.	0.000236763	0.431373	0.995745
Complex Lipids	RF	PE.36.1.	0.000229418	0.54902	0.995745
Complex Lipids	RF	TG.60.12	0.000222986	0.313725	0.995745
Complex Lipids	RF	PC.p.42.5.or.PC.o.42.6.	0.000219355	0.411765	0.995745
Complex Lipids	RF	PC (35:2)	0.000216588	0.45098	0.995745
Complex Lipids	RF	TG.50.5.	0.000208479	0.431373	0.995745
Complex Lipids	RF	TG.51.2.	0.000203741	0.392157	0.995745
Complex Lipids	RF	TG.58.6.	0.000203504	0.431373	0.995745
Complex Lipids	RF	Ceramide.d42.2.A.	0.000200597	0.392157	0.995745
Complex Lipids	RF	PC (p-40:6) or PC (o-40:7)	0.000180939	0.470588	0.995745
Complex Lipids	RF	PE.34.2.	0.000176982	0.568627	0.995745
Complex Lipids	RF	PE.p.38.4.or.PE.o.38.5.	0.000173838	0.470588	0.995745
Complex Lipids	RF	GlcCer.d42.2.	0.000168436	0.54902	0.995745
Complex Lipids	RF	PC.40.6.A.	0.000167074	0.411765	0.995745
Complex Lipids	RF	N-(15Z-Tetracosenoyl)-nonadecasphinganine-1-phosphocholine	0.000155726	0.235294	0.995745
Complex Lipids	RF	TG.52.3.	0.000129054	0.588235	0.995745
Complex Lipids	RF	PC (33:1)	0.000123088	0.470588	0.995745
Complex Lipids	RF	SM.d40.2.B	0.000114399	0.45098	0.995745
Complex Lipids	RF	PC.35.3.	0.00011322	0.568627	0.995745
Complex Lipids	RF	PC.p.44.5.or.PC.o.44.6.	0.000107832	0.372549	0.995745
Complex Lipids	RF	TG (58:2)	0.000100781	0.431373	0.995745
Complex Lipids	RF	Ceramide.d34.1.	9.31583e-05	0.470588	0.995745
Complex Lipids	RF	PC (37:2)	8.92096e-05	0.411765	0.995745
Complex Lipids	RF	TG.53.3.	6.55816e-05	0.45098	0.995745
Complex Lipids	RF	LPC.20.3.	6.17203e-05	0.568627	0.995745
Complex Lipids	RF	FA (16:1) (palmitoleic acid)	5.94738e-05	0.372549	0.995745
Complex Lipids	RF	LPC.20.4.	5.56969e-05	0.372549	0.995745
Complex Lipids	RF	PC (40:6)	4.90337e-05	0.54902	0.995745
Complex Lipids	RF	SM.d40.1.	4.25464e-05	0.54902	0.995745
Complex Lipids	RF	LPC.20.1.	3.10232e-05	0.411765	0.995745
Complex Lipids	RF	PC.34.1.	2.48486e-05	0.392157	0.995745
Complex Lipids	RF	TG.58.8.	2.07705e-05	0.568627	0.995745
Complex Lipids	RF	TG.51.4.	1.89957e-05	0.45098	0.995745
Complex Lipids	RF	TG.49.2.	1.85964e-05	0.490196	0.995745
Complex Lipids	RF	PC.36.2.	1.54419e-05	0.509804	0.995745
Complex Lipids	RF	PC(P-16:0/22:2(13Z,16Z))	1.01339e-05	0.490196	0.995745
Complex Lipids	RF	PC.p.34.2.or.PC.o.34.3.	6.79708e-06	0.490196	0.995745
Complex Lipids	RF	PC.36.6.	-6.45715e-06	0.627451	0.995745
Complex Lipids	RF	PC.34.4.	-1.18731e-05	0.54902	0.995745
Complex Lipids	RF	TG.56.2.	-1.29886e-05	0.431373	0.995745
Complex Lipids	RF	PC.39.6.	-1.33219e-05	0.529412	0.995745
Complex Lipids	RF	1-(1Z-Eicosenyl)-2-(7Z,10Z,13Z,16Z-docosatetraenoyl)-glycero-3-phosphocholine	-1.42957e-05	0.686275	0.995745
Complex Lipids	RF	TG.48.3.	-1.54555e-05	0.607843	0.995745
Complex Lipids	RF	1-Myristoyl-sn-glycero-3-phosphocholine	-1.71696e-05	0.411765	0.995745
Complex Lipids	RF	TG.51.3.	-2.01288e-05	0.647059	0.995745
Complex Lipids	RF	1-Eicosanoyl-2-(9Z,12Z-octadecadienoyl)-sn-glycero-3-phosphoethanolamine	-2.37025e-05	0.627451	0.995745
Complex Lipids	RF	PC.38.4.B	-2.51342e-05	0.568627	0.995745
Complex Lipids	RF	PE.p.36.4.pr.PEo.36.5	-2.78689e-05	0.627451	0.995745
Complex Lipids	RF	SM.d34.1.	-2.79944e-05	0.568627	0.995745
Complex Lipids	RF	PC.40.5.B.	-3.17797e-05	0.54902	0.995745
Complex Lipids	RF	PC.34.0.	-3.30279e-05	0.490196	0.995745
Complex Lipids	RF	PC.36.4.B.	-3.56266e-05	0.666667	0.995745
Complex Lipids	RF	PC(o-20:1(11Z)/20:4(8Z,11Z,14Z,17Z))	-3.57689e-05	0.509804	0.995745
Complex Lipids	RF	PC.p.38.4.or.PC.o.38.5.A.	-4.13398e-05	0.647059	0.995745
Complex Lipids	RF	TG.49.3.	-4.42345e-05	0.607843	0.995745
Complex Lipids	RF	PC.p.40.7.or.PC.o.40.8.	-5.26578e-05	0.509804	0.995745
Complex Lipids	RF	1_Ceramide.d18.1.17.0.iSTD	-7.70136e-05	0.72549	0.995745
Complex Lipids	RF	PC.40.8.	-7.73417e-05	0.568627	0.995745
Complex Lipids	RF	1_DG.12.0.12.0.0.0.iSTD	-7.74625e-05	0.490196	0.995745
Complex Lipids	RF	SM.d41.1.	-9.12514e-05	0.686275	0.995745
Complex Lipids	RF	SM.d41.2.	-9.21903e-05	0.627451	0.995745
Complex Lipids	RF	TG.50.2.	-9.62532e-05	0.588235	0.995745
Complex Lipids	RF	PC.31.0.	-0.000100219	0.705882	0.995745
Complex Lipids	RF	LPE.18.2.	-0.000104589	0.686275	0.995745
Complex Lipids	RF	PE.p.36.1.or.PE.o.36.2.	-0.000113918	0.431373	0.995745
Complex Lipids	RF	LPC (18:0) A	-0.000120333	0.588235	0.995745
Complex Lipids	RF	PC.34.3.	-0.000121651	0.745098	0.995745
Complex Lipids	RF	C17 Sphingosine	-0.000122498	0.431373	0.995745
Complex Lipids	RF	PC(o-22:2(13Z,16Z)/22:3(10Z,13Z,16Z))	-0.000126144	0.647059	0.995745
Complex Lipids	RF	1_FA.16.0.d3.iSTD	-0.000131666	0.627451	0.995745
Complex Lipids	RF	PE.36.2.	-0.000141943	0.588235	0.995745
Complex Lipids	RF	Ceramide.d41.1.	-0.000143605	0.72549	0.995745
Complex Lipids	RF	GlcCerd14.14E.20.02OH.	-0.000157044	0.784314	1
Complex Lipids	RF	Ceramide.d40.1.	-0.000169348	0.686275	0.995745
Complex Lipids	RF	SM.d34.2.	-0.000173569	0.666667	0.995745
Complex Lipids	RF	PC.36.3.B.	-0.00017457	0.686275	0.995745
Complex Lipids	RF	PC.38.2.	-0.000174924	0.647059	0.995745
Complex Lipids	RF	TG.54.2.	-0.000175073	0.666667	0.995745
Complex Lipids	RF	SM.d40.0.	-0.000176032	0.54902	0.995745
Complex Lipids	RF	TG.60.2.	-0.000182919	0.431373	0.995745
Complex Lipids	RF	SM (d40:2) A	-0.000185806	0.72549	0.995745
Complex Lipids	RF	1_SM.d35.1.iSTD	-0.000189546	0.568627	0.995745
Complex Lipids	RF	1_LPE.17.1.iSTD	-0.000215194	0.529412	0.995745
Complex Lipids	RF	SM.d42.2.B.	-0.000222585	0.686275	0.995745
Complex Lipids	RF	1-(9Z,12Z-Octadecadienoyl)-sn-glycero-3-phosphocholine	-0.000223058	0.705882	0.995745
Complex Lipids	RF	N-(Tricosanoyl)-hexadecasphing-4-enine	-0.000223401	0.647059	0.995745
Complex Lipids	RF	GlcCer.d42.1.	-0.000228468	0.647059	0.995745
Complex Lipids	RF	SM (d42:2) A	-0.000231769	0.72549	0.995745
Complex Lipids	RF	TG.44.1.	-0.000234221	0.470588	0.995745
Complex Lipids	RF	SM.d42.3.	-0.000241062	0.823529	1
Complex Lipids	RF	TG.54.4.	-0.000245448	0.784314	1
Complex Lipids	RF	TG.46.0.	-0.000246325	0.607843	0.995745
Complex Lipids	RF	N-[(E)-1,3-Dihydroxyicos-4-en-2-yl]tetracosanamide	-0.00025383	0.54902	0.995745
Complex Lipids	RF	PC.38.6.	-0.00026159	0.882353	1
Complex Lipids	RF	SM.d32.1.	-0.000278077	0.72549	0.995745
Complex Lipids	RF	PC.p.36.4.or.PC.o.36.5.	-0.000285712	0.666667	0.995745
Complex Lipids	RF	PC.p.34.1.or.PC.o.34.2.A.	-0.000286165	0.529412	0.995745
Complex Lipids	RF	PC.p.34.1.or.PC.o.34.2.B.	-0.00028654	0.745098	0.995745
Complex Lipids	RF	PC.p.36.1.or.PC.o.36.2.B	-0.000287574	0.647059	0.995745
Complex Lipids	RF	1_PC.25.0.iSTD	-0.00028828	0.54902	0.995745
Complex Lipids	RF	LPC.22.5.	-0.000290071	0.490196	0.995745
Complex Lipids	RF	PE.p.40.7.or.PE.o.40.8.	-0.000296589	0.764706	0.995745
Complex Lipids	RF	Ceramide.d42.1.	-0.000298323	0.823529	1
Complex Lipids	RF	SM.d40.2.A	-0.000312683	0.392157	0.995745
Complex Lipids	RF	TG.52.5.A	-0.000330074	0.686275	0.995745
Complex Lipids	RF	LPC.20.2.	-0.000343083	0.568627	0.995745
Complex Lipids	RF	1_PE.17.0.17.0.iSTD	-0.00035422	0.372549	0.995745
Complex Lipids	RF	DG.38.6.	-0.000357663	0.607843	0.995745
Complex Lipids	RF	PC.p.38.5.or.PC.o.38.6.B	-0.000358158	0.764706	0.995745
Complex Lipids	RF	PE.p.38.5.or.PE.o.38.6.	-0.000365111	0.843137	1
Complex Lipids	RF	12-[(Cyclohexylcarbamoyl)amino]dodecanoic acid	-0.000365714	0.470588	0.995745
Complex Lipids	RF	PC.p.36.3.or.PC.o.36.4.	-0.000368245	0.823529	1
Complex Lipids	RF	PC.p.38.5.or.PC.o.38.6.	-0.000379915	0.411765	0.995745
Complex Lipids	RF	1-Eicosanoyl-2,3-di-(11Z,14Z-eicosadienoyl)-sn-glycerol	-0.00038139	0.470588	0.995745
Complex Lipids	RF	PC.37.5	-0.000383703	0.764706	0.995745
Complex Lipids	RF	Acylcarnitine.C18.0.	-0.000392194	0.45098	0.995745
Complex Lipids	RF	TG (56:8)	-0.000395852	0.705882	0.995745
Complex Lipids	RF	PC.p.40.6.or.PC.o.40.7.A.	-0.000399062	0.764706	0.995745
Complex Lipids	RF	PE.38.4.	-0.000410952	0.764706	0.995745
Complex Lipids	RF	PE.38.4.B.	-0.000418624	0.882353	1
Complex Lipids	RF	N-Tetracosanoyl-C17-sphingosine	-0.000419664	0.568627	0.995745
Complex Lipids	RF	LPE.20.4.	-0.000434816	0.764706	0.995745
Complex Lipids	RF	TG.54.3.	-0.000437724	0.72549	0.995745
Complex Lipids	RF	LPC (18:1)	-0.00046253	0.823529	1
Complex Lipids	RF	LPE.22.6.	-0.000473238	0.784314	1
Complex Lipids	RF	PC.p.40.5.or.PC.o.40.6.	-0.000480748	0.666667	0.995745
Complex Lipids	RF	TG.56.8.A	-0.000483151	0.607843	0.995745
Complex Lipids	RF	[3-[(Z)-Heptadec-9-enoyl]oxy-2-hydroxypropyl] 2-(trimethylazaniumyl)ethyl phosphate	-0.000488865	0.509804	0.995745
Complex Lipids	RF	PC (36:4) A	-0.000498302	0.843137	1
Complex Lipids	RF	Acylcarnitine.C18.1.	-0.000499896	0.509804	0.995745
Complex Lipids	RF	N-(9Z-Octadecenoyl)-4E,14Z-sphingadienine-1-phosphocholine	-0.000501957	0.745098	0.995745
Complex Lipids	RF	PC.36.5.A.	-0.00050233	0.411765	0.995745
Complex Lipids	RF	PE.34.1.	-0.000504225	0.941176	1
Complex Lipids	RF	SM.d33.1.	-0.000505075	0.803922	1
Complex Lipids	RF	1-Palmitoyl-2-oleoyl-sn-glycerol	-0.000514435	0.470588	0.995745
Complex Lipids	RF	(2-Hydroxy-3-icosanoyloxypropyl) 2-(trimethylazaniumyl)ethyl phosphate	-0.000537882	0.411765	0.995745
Complex Lipids	RF	PC.p.42.3.or.PC.o.42.4.	-0.000540019	0.627451	0.995745
Complex Lipids	RF	PC (35:1)	-0.000545918	0.72549	0.995745
Complex Lipids	RF	N-(Tetradecanoyl)-4E,14Z-sphingadienine-1-phosphocholine	-0.000560638	0.803922	1
Complex Lipids	RF	SM (d42:2) B	-0.000574092	0.431373	0.995745
Complex Lipids	RF	PC.p.38.3.or.PC.o.38.4.	-0.000619132	0.882353	1
Complex Lipids	RF	SM.d42.1.	-0.000624234	0.921569	1
Complex Lipids	RF	FA.20.1.eicosenoic.acid	-0.000636244	0.745098	0.995745
Complex Lipids	RF	PC (32:2)	-0.000639135	0.607843	0.995745
Complex Lipids	RF	PE.38.4.A.	-0.00066203	0.411765	0.995745
Complex Lipids	RF	PC(P-18:0/20:4(5Z,8Z,11Z,14Z))	-0.000691231	0.745098	0.995745
Complex Lipids	RF	eicosatrienoic acid	-0.000703014	0.568627	0.995745
Complex Lipids	RF	GlcCer.d38.1.	-0.000716966	0.705882	0.995745
Complex Lipids	RF	PC.p.38.6.or.PCo.38.7	-0.000723464	0.901961	1
Complex Lipids	RF	PC(20:0/22:5(7Z,10Z,13Z,16Z,19Z))	-0.000726959	0.647059	0.995745
Complex Lipids	RF	SM.d37.1.	-0.000734264	0.490196	0.995745
Complex Lipids	RF	PC.40.4.	-0.000736554	0.862745	1
Complex Lipids	RF	TG (58:10)	-0.000743664	0.588235	0.995745
Complex Lipids	RF	N-(Pentacosanoyl)-sphing-4-enine	-0.000745829	0.666667	0.995745
Complex Lipids	RF	PC.36.5.B.	-0.000751862	0.901961	1
Complex Lipids	RF	TG.53.4.	-0.000773972	0.843137	1
Complex Lipids	RF	Ceramide.d40.0.	-0.000778708	0.882353	1
Complex Lipids	RF	PC.34.2.	-0.000798073	1	1
Complex Lipids	RF	PC.o.32.0.	-0.000816095	0.803922	1
Complex Lipids	RF	arachidonic acid	-0.000822281	0.803922	1
Complex Lipids	RF	TG.58.9.	-0.00084052	0.901961	1
Complex Lipids	RF	PC.30.0.	-0.000850814	0.941176	1
Complex Lipids	RF	PC.p.36.1.or.PC.o.36.2.A	-0.000879806	0.509804	0.995745
Complex Lipids	RF	PC.p.34.0.or.PC.o.34.1.	-0.000887014	0.921569	1
Complex Lipids	RF	SM.d36.2.	-0.000892374	1	1
Complex Lipids	RF	SM.d34.0.	-0.000902879	0.745098	0.995745
Complex Lipids	RF	TG.46.1.	-0.000926232	0.686275	0.995745
Complex Lipids	RF	PC.32.0.	-0.000938977	0.921569	1
Complex Lipids	RF	PE.p.34.1.or.PE.o.34.2.	-0.000942904	0.862745	1
Complex Lipids	RF	PE.p.36.2.or.PE.o.36.3.	-0.000946694	1	1
Complex Lipids	RF	myristic acid	-0.000965877	0.686275	0.995745
Complex Lipids	RF	1_MAG.17.0.0.0.0.0.iSTD	-0.00099139	0.882353	1
Complex Lipids	RF	FA.15.1.	-0.000997088	0.607843	0.995745
Complex Lipids	RF	N-Tricosanoylsphingosine	-0.0010123	0.647059	0.995745
Complex Lipids	RF	PC.38.3.	-0.00102422	1	1
Complex Lipids	RF	PC.o.34.0.	-0.00102918	0.843137	1
Complex Lipids	RF	SM.d40.2.A.	-0.00104359	0.627451	0.995745
Complex Lipids	RF	DG.38.5.	-0.00114907	0.823529	1
Complex Lipids	RF	PC (38:4) A	-0.00115128	0.941176	1
Complex Lipids	RF	1_CE.22.1.iSTD	-0.0011745	0.745098	0.995745
Complex Lipids	RF	PC.33.2.	-0.00125237	0.941176	1
Complex Lipids	RF	heptadecenoic acid) (heptadecenoic acid)	-0.00126331	0.803922	1
Complex Lipids	RF	PC.38.5.B.	-0.00133694	0.862745	1
Complex Lipids	RF	PC.38.5.A.	-0.00135542	0.941176	1
Complex Lipids	RF	TG.59.2.	-0.00137991	0.705882	0.995745
Complex Lipids	RF	DG.34.2.	-0.00142396	0.745098	0.995745
Complex Lipids	RF	TG.54.7	-0.00142791	0.843137	1
Complex Lipids	RF	Acylcarnitine.C16.0.	-0.00147355	0.803922	1
Complex Lipids	RF	TG.48.4.	-0.00152576	0.72549	0.995745
Complex Lipids	RF	PC.32.1.	-0.00153225	0.980392	1
Complex Lipids	RF	SM.d42.2.A.	-0.00154291	1	1
Complex Lipids	RF	1-(9Z,12Z,15Z-Octadecatrienoyl)-2-nonadecanoyl-glycero-3-phosphocholine	-0.00157549	0.647059	0.995745
Complex Lipids	RF	LPC (16:0)	-0.00162924	0.941176	1
Complex Lipids	RF	CE.18.2.	-0.00163707	0.823529	1
Complex Lipids	RF	Alpha-Linolenic Acid	-0.00165983	0.921569	1
Complex Lipids	RF	1-(1Z-Eicosenyl)-2-(5Z,8Z,11Z,14Z,17Z-eicosapentaenoyl)-glycero-3-phosphoethanolamine	-0.00168807	0.843137	1
Complex Lipids	RF	Ceramide.d42.0.	-0.00172815	0.960784	1
Complex Lipids	RF	PE(P-18:0/22:4(7Z,10Z,13Z,16Z))	-0.00173192	0.980392	1
Complex Lipids	RF	PE.p.36.4.or.PE.o.36.5.	-0.00179331	0.960784	1
Complex Lipids	RF	Acylcarnitine.C10.1.	-0.00179631	0.764706	0.995745
Complex Lipids	RF	LPC.15.0.	-0.00199461	0.960784	1
Complex Lipids	RF	PC.p.40.3.or.PC.o.40.4.	-0.00202454	0.980392	1
Complex Lipids	RF	TG.53.5.	-0.00203683	0.862745	1
Complex Lipids	RF	PE.36.4.	-0.00204212	0.960784	1
Complex Lipids	RF	LPC.22.6.	-0.00205939	0.941176	1
Complex Lipids	RF	1,2-Dihexadecanoyl-3-heptadecanoyl-sn-glycerol	-0.00209042	0.882353	1
Complex Lipids	RF	[(E)-3-Hydroxy-2-(octadecanoylamino)octadec-4-enyl] 2-(trimethylazaniumyl)ethyl phosphate	-0.00213709	1	1
Complex Lipids	RF	1,2-Dimyristoyl-sn-glycero-3-phosphocholine	-0.00222131	0.843137	1
Complex Lipids	RF	LPC.20.5.	-0.00225951	0.921569	1
Complex Lipids	RF	1-(1Z-Hexadecenyl)-sn-glycero-3-phosphocholine	-0.00238402	0.901961	1
Complex Lipids	RF	Acylcarnitine.C10.0.	-0.00255937	0.901961	1
Complex Lipids	RF	PE (38:6)	-0.00258577	0.980392	1
Complex Lipids	RF	CE.18.1.	-0.00269466	0.921569	1
Complex Lipids	RF	LPC.18.3.	-0.00288575	0.901961	1
Complex Lipids	RF	SM.d43.2.	-0.00329894	1	1
Complex Lipids	RF	1-Octadecanoyl-sn-glycero-3-phosphocholine	-0.00345755	0.980392	1
Complex Lipids	RF	[(2R)-2-[(4E,7E,10E,13E,16E,19E)-Docosa-4,7,10,13,16,19-hexaenoyl]oxy-3-[(E)-icos-1-enoxy]propyl] 2-(trimethylazaniumyl)ethyl phosphate	-0.00348749	0.941176	1
Complex Lipids	RF	Cholesterol	-0.00505319	1	1
Complex Lipids	RF	N-(Heneicosanoyl)-4E,14Z-sphingadienine-1-phosphocholine	-0.0051123	1	1
Complex Lipids	RF	SM.d38.2.	-0.00547831	1	1
Complex Lipids	SVM	1_CE.22.1.iSTD	0.125467	0.886291	0.951116
Complex Lipids	SVM	N-Tetracosanoyl-C17-sphingosine	-1.21527	0.228798	0.656011
Complex Lipids	SVM	1_Ceramide.d18.1.17.0.iSTD	-1.05055	0.407464	0.751511
Complex Lipids	SVM	Cholesterol-d7	-1.00318	0.181271	0.630328
Complex Lipids	SVM	12-[(Cyclohexylcarbamoyl)amino]dodecanoic acid	-0.366494	0.785895	0.918603
Complex Lipids	SVM	12-[(Cyclohexylcarbamoyl)amino]dodecanoic acid	-0.881232	0.469168	0.776485
Complex Lipids	SVM	1_DG.12.0.12.0.0.0.iSTD	0.740771	0.538499	0.801764
Complex Lipids	SVM	1_FA.16.0.d3.iSTD	-0.277963	0.818628	0.924355
Complex Lipids	SVM	1_LPC.17.0.iSTD	-0.691761	0.431082	0.758109
Complex Lipids	SVM	1_LPE.17.1.iSTD	-1.46114	0.155867	0.609418
Complex Lipids	SVM	1_MAG.17.0.0.0.0.0.iSTD	-0.11445	0.90869	0.95842
Complex Lipids	SVM	1-Heptadecanoyl-rac-glycerol	-0.82405	0.283433	0.695943
Complex Lipids	SVM	1-Dodecanoyl-sn-glycero-3-phosphocholine	-1.82641	0.113585	0.573249
Complex Lipids	SVM	1_PC.25.0.iSTD	-1.31289	0.145557	0.60626
Complex Lipids	SVM	1_PE.17.0.17.0.iSTD	0.0255047	0.9835	0.991405
Complex Lipids	SVM	1_PG.17.0.17.0.iSTD	-0.16835	0.864165	0.938735
Complex Lipids	SVM	1_SM.d18.1.17.0.iSTD	0.166384	0.907203	0.95842
Complex Lipids	SVM	1_SM.d35.1.iSTD	-0.641205	0.478686	0.776485
Complex Lipids	SVM	C17 Sphingosine	-0.773513	0.61855	0.858533
Complex Lipids	SVM	1_TG.17.0.17.1.17.0.d5.iSTD	-0.87446	0.233124	0.656011
Complex Lipids	SVM	Acylcarnitine.C10.0.	1.1776	0.459942	0.772351
Complex Lipids	SVM	Acylcarnitine.C10.1.	1.4669	0.673116	0.884007
Complex Lipids	SVM	Dodecanoylcarnitine	3.16877	0.0383381	0.493432
Complex Lipids	SVM	(5Z,8Z)-Tetradecadienoylcarnitine	3.09348	0.0468281	0.53068
Complex Lipids	SVM	Acylcarnitine.C16.0.	1.54157	0.107645	0.573249
Complex Lipids	SVM	Acylcarnitine.C18.0.	0.294166	0.832478	0.925414
Complex Lipids	SVM	Acylcarnitine.C18.1.	1.27291	0.224088	0.656011
Complex Lipids	SVM	Acylcarnitine.C18.2.	2.58711	0.0744436	0.573249
Complex Lipids	SVM	CE.18.1.	1.14637	0.0503337	0.531107
Complex Lipids	SVM	CE.18.2.	0.681074	0.165747	0.617157
Complex Lipids	SVM	20:3 Cholesteryl ester	-3.69175	0.0754121	0.573249
Complex Lipids	SVM	CE.20.5.	0.225495	0.588675	0.833957
Complex Lipids	SVM	CE.22.6.	0.0696345	0.89206	0.951116
Complex Lipids	SVM	N-Tricosanoylsphingosine	-0.14922	0.914764	0.95842
Complex Lipids	SVM	Cer(d18:1/14:0)	7.79	0.0963797	0.573249
Complex Lipids	SVM	Ceramide.d34.0.	-6.90363	0.0386129	0.493432
Complex Lipids	SVM	Ceramide.d34.1.	-0.298485	0.774431	0.918603
Complex Lipids	SVM	Ceramide.d36.1.	0.755084	0.618934	0.858533
Complex Lipids	SVM	Ceramide.d38.1.	-0.577617	0.626241	0.858533
Complex Lipids	SVM	N-(Tricosanoyl)-hexadecasphing-4-enine	-1.18092	0.318663	0.727601
Complex Lipids	SVM	Ceramide.d40.0.	-2.10118	0.0257416	0.493432
Complex Lipids	SVM	Ceramide.d40.1.	-1.16481	0.318406	0.727601
Complex Lipids	SVM	Ceramide.d41.1.	-0.933747	0.388817	0.744363
Complex Lipids	SVM	Ceramide.d42.0.	-1.76181	0.0217407	0.493432
Complex Lipids	SVM	Ceramide.d42.1.	-1.52627	0.140042	0.60626
Complex Lipids	SVM	Ceramide.d42.2.	0.404324	0.748296	0.912542
Complex Lipids	SVM	Ceramide.d42.2.A.	0.0314662	0.97946	0.991405
Complex Lipids	SVM	Cer(d18:1/24:1(15Z))	-7.10967	0.00656022	0.493432
Complex Lipids	SVM	N-(Pentacosanoyl)-sphing-4-enine	0.804355	0.633949	0.858533
Complex Lipids	SVM	N-[(E)-1,3-Dihydroxyicos-4-en-2-yl]tetracosanamide	1.74454	0.446017	0.766748
Complex Lipids	SVM	Cholesterol	1.13093	0.289363	0.697205
Complex Lipids	SVM	1-Palmitoyl-2-oleoyl-sn-glycerol	-1.01827	0.419962	0.751511
Complex Lipids	SVM	DG.34.2.	-1.06804	0.218986	0.656011
Complex Lipids	SVM	Diacylglycerol	-1.21924	0.155898	0.609418
Complex Lipids	SVM	DG.36.3.	-0.504959	0.362342	0.744363
Complex Lipids	SVM	DG.38.5.	-0.386264	0.386931	0.744363
Complex Lipids	SVM	DG.38.6.	0.937182	0.100492	0.573249
Complex Lipids	SVM	lauric acid	4.5826	0.164969	0.617157
Complex Lipids	SVM	myristic acid	3.19644	0.0919804	0.573249
Complex Lipids	SVM	5Z-Tetradecenoic acid	3.21202	0.0609839	0.565487
Complex Lipids	SVM	FA (15:0) (pentadecylic acid)	3.45781	0.140234	0.60626
Complex Lipids	SVM	FA.15.1.	5.61146	0.0790632	0.573249
Complex Lipids	SVM	FA (16:1) (palmitoleic acid)	3.17217	0.029678	0.493432
Complex Lipids	SVM	heptadecenoic acid) (heptadecenoic acid)	2.8303	0.0572972	0.560119
Complex Lipids	SVM	FA (18:1) (oleic acid)	2.57114	0.0908721	0.573249
Complex Lipids	SVM	FA (18:2) (linoleic acid)	3.11556	0.048559	0.53068
Complex Lipids	SVM	Alpha-Linolenic Acid	3.55418	0.0287537	0.493432
Complex Lipids	SVM	FA.20.1.eicosenoic.acid	1.8776	0.217117	0.656011
Complex Lipids	SVM	eicosadienoic acid	2.96092	0.0812012	0.573249
Complex Lipids	SVM	eicosatrienoic acid	-5.48579	0.157333	0.609418
Complex Lipids	SVM	homo-gamma-linolenic acid	3.54917	0.0325793	0.493432
Complex Lipids	SVM	arachidonic acid	3.63512	0.0321564	0.493432
Complex Lipids	SVM	eicosapentaenoic acid	4.25924	0.015648	0.493432
Complex Lipids	SVM	(10E,13E,16E,19E)-Docosa-10,13,16,19-tetraenoic acid	2.42664	0.114275	0.573249
Complex Lipids	SVM	docosahexaenoic acid	3.08543	0.0585745	0.560119
Complex Lipids	SVM	FA (24:1) (nervonic acid)	-1.15565	0.411535	0.751511
Complex Lipids	SVM	XGal.Gal.Cerd18.1.16.0.or.Lactosylceramided18.1.16.0.	-0.0994293	0.90224	0.95842
Complex Lipids	SVM	GlcCer.d38.1.	0.152544	0.957768	0.987103
Complex Lipids	SVM	GlcCer.d40.1.	-0.222513	0.803184	0.922133
Complex Lipids	SVM	GlcCer.d41.1.	1.54877	0.266406	0.66867
Complex Lipids	SVM	GlcCer.d42.1.	0.239909	0.792342	0.918603
Complex Lipids	SVM	GlcCer.d42.2.	-0.988765	0.414055	0.751511
Complex Lipids	SVM	GlcCerd14.14E.20.02OH.	-0.175983	0.917703	0.95842
Complex Lipids	SVM	1-Myristoyl-sn-glycero-3-phosphocholine	-4.1839	0.170538	0.617157
Complex Lipids	SVM	LPC.15.0.	0.035736	0.969257	0.988642
Complex Lipids	SVM	LPC (16:0)	-0.932962	0.340965	0.727601
Complex Lipids	SVM	LPC (16:1)	-2.4931	0.261983	0.668056
Complex Lipids	SVM	[3-[(Z)-Heptadec-9-enoyl]oxy-2-hydroxypropyl] 2-(trimethylazaniumyl)ethyl phosphate	-3.24512	0.0933162	0.573249
Complex Lipids	SVM	LPC.18.0.	-0.873958	0.379749	0.744363
Complex Lipids	SVM	LPC (18:0) A	-2.19081	0.209962	0.655594
Complex Lipids	SVM	LPC (18:0) B	-0.954988	0.45859	0.772351
Complex Lipids	SVM	LPC (18:1)	-1.14513	0.295816	0.699184
Complex Lipids	SVM	1-(9Z,12Z-Octadecadienoyl)-sn-glycero-3-phosphocholine	-0.323038	0.791369	0.918603
Complex Lipids	SVM	LPC.18.3.	0.307494	0.703714	0.885195
Complex Lipids	SVM	(2-Hydroxy-3-icosanoyloxypropyl) 2-(trimethylazaniumyl)ethyl phosphate	-4.01201	0.112788	0.573249
Complex Lipids	SVM	LPC.20.1.	-1.79115	0.472259	0.776485
Complex Lipids	SVM	LPC.20.2.	-0.749242	0.408906	0.751511
Complex Lipids	SVM	LPC.20.3.	-0.935262	0.486901	0.776558
Complex Lipids	SVM	LPC.20.4.	-0.423869	0.626364	0.858533
Complex Lipids	SVM	LPC.20.5.	-0.606829	0.376057	0.744363
Complex Lipids	SVM	LPC.22.5.	-0.332475	0.705122	0.885195
Complex Lipids	SVM	LPC.22.6.	1.54921	0.187585	0.644955
Complex Lipids	SVM	LPC.o.16.0.	-1.34934	0.252009	0.658838
Complex Lipids	SVM	1-(1Z-Hexadecenyl)-sn-glycero-3-phosphocholine	-0.377893	0.70709	0.885195
Complex Lipids	SVM	1-Octadecanoyl-sn-glycero-3-phosphocholine	-1.12291	0.354354	0.741318
Complex Lipids	SVM	LPE.16.0.	-1.51053	0.254062	0.658838
Complex Lipids	SVM	LPE.18.2.	-2.80127	0.256801	0.660345
Complex Lipids	SVM	LPE.20.4.	-1.33806	0.4254	0.756816
Complex Lipids	SVM	LPE.22.6.	-2.55092	0.199551	0.652104
Complex Lipids	SVM	1-Hexadecanoyl-2-nonanoyl-sn-glycero-3-phosphocholine	0.0956071	0.983907	0.991405
Complex Lipids	SVM	1,2-Dimyristoyl-sn-glycero-3-phosphocholine	1.9057	0.437286	0.760281
Complex Lipids	SVM	PC.30.0.	-0.715021	0.230863	0.656011
Complex Lipids	SVM	PC.31.0.	-0.442675	0.580644	0.830266
Complex Lipids	SVM	PC.32.0.	0.52563	0.517747	0.78186
Complex Lipids	SVM	PC.32.1.	-0.142345	0.752555	0.913817
Complex Lipids	SVM	PC (32:2)	0.653177	0.356123	0.741318
Complex Lipids	SVM	PC.33.0.	-0.432009	0.5085	0.78186
Complex Lipids	SVM	PC (33:1)	-3.72172	0.10346	0.573249
Complex Lipids	SVM	PC.33.2.	-0.64382	0.391505	0.744363
Complex Lipids	SVM	PC.34.0.	-3.14442	0.203532	0.653208
Complex Lipids	SVM	PC.34.1.	-0.510425	0.54237	0.801764
Complex Lipids	SVM	PC.34.2.	-0.0184117	0.984925	0.991405
Complex Lipids	SVM	PC.34.3.	0.404291	0.812035	0.922133
Complex Lipids	SVM	PC.34.4.	-0.0406196	0.962734	0.987103
Complex Lipids	SVM	PC (35:1)	-1.3469	0.639714	0.861046
Complex Lipids	SVM	PC (35:2)	-1.26713	0.715891	0.885195
Complex Lipids	SVM	PC.35.3.	-0.380923	0.665031	0.88095
Complex Lipids	SVM	PC.35.4.	1.23927	0.368379	0.744363
Complex Lipids	SVM	1-Steroyl-2-oleoylphosphatidylcholine	-3.59957	0.0260959	0.493432
Complex Lipids	SVM	PC.36.2.	0.619712	0.49493	0.779432
Complex Lipids	SVM	PC.36.3.B.	2.70004	0.330276	0.727601
Complex Lipids	SVM	PC (36:4) A	-0.0583138	0.938935	0.973946
Complex Lipids	SVM	PC.36.4.B.	-0.678666	0.295302	0.699184
Complex Lipids	SVM	PC.36.4.C.	-0.293489	0.7451	0.912542
Complex Lipids	SVM	PC.36.5.A.	-1.68406	0.583809	0.830909
Complex Lipids	SVM	PC.36.5.B.	-0.100683	0.873026	0.943979
Complex Lipids	SVM	PC.36.6.	-0.356219	0.596911	0.841727
Complex Lipids	SVM	PC (37:2)	-1.09012	0.190652	0.648218
Complex Lipids	SVM	1-(9Z,12Z,15Z-Octadecatrienoyl)-2-nonadecanoyl-glycero-3-phosphocholine	-0.539826	0.915599	0.95842
Complex Lipids	SVM	PC (37:4)	0.168294	0.832474	0.925414
Complex Lipids	SVM	PC.37.5	-0.674424	0.389019	0.744363
Complex Lipids	SVM	PC.37.6.	-1.28197	0.131284	0.60626
Complex Lipids	SVM	PC.38.2.	-1.28032	0.388006	0.744363
Complex Lipids	SVM	PC.38.3.	1.17113	0.124014	0.601163
Complex Lipids	SVM	PC (38:4) A	-0.713591	0.430312	0.758109
Complex Lipids	SVM	PC.38.4.A.	0.135684	0.865109	0.938735
Complex Lipids	SVM	PC.38.4.B	2.1004	0.461145	0.772351
Complex Lipids	SVM	PC.38.5.A.	0.292647	0.668886	0.882238
Complex Lipids	SVM	PC.38.5.B.	0.364498	0.782983	0.918603
Complex Lipids	SVM	PC.38.6.	0.0274203	0.964522	0.987103
Complex Lipids	SVM	PC.38.6.A.	-0.331184	0.64973	0.868198
Complex Lipids	SVM	PC.39.6.	-0.465241	0.483153	0.776558
Complex Lipids	SVM	PC.40.4.	-0.00949431	0.990473	0.992614
Complex Lipids	SVM	PC(o-20:1(11Z)/20:4(8Z,11Z,14Z,17Z))	0.416258	0.575455	0.830266
Complex Lipids	SVM	PC.40.5.B.	0.45403	0.713336	0.885195
Complex Lipids	SVM	PC.40.6.A.	-0.0218964	0.992614	0.992614
Complex Lipids	SVM	PC (40:6)	0.28833	0.541338	0.801764
Complex Lipids	SVM	PC.40.7.	-0.470132	0.826037	0.925414
Complex Lipids	SVM	PC.40.8.	-0.267877	0.705449	0.885195
Complex Lipids	SVM	PC(20:0/22:5(7Z,10Z,13Z,16Z,19Z))	-4.84472	0.169312	0.617157
Complex Lipids	SVM	[(2R)-2-[(4E,7E,10E,13E,16E,19E)-Docosa-4,7,10,13,16,19-hexaenoyl]oxy-3-[(E)-icos-1-enoxy]propyl] 2-(trimethylazaniumyl)ethyl phosphate	-4.11912	0.208595	0.655594
Complex Lipids	SVM	PC.o.32.0.	-2.90741	0.394075	0.744363
Complex Lipids	SVM	PC.o.34.0.	-0.384639	0.713883	0.885195
Complex Lipids	SVM	1-(1Z-Hexadecenyl)-2-hexadecanoyl-glycero-3-phosphocholine	7.78608	0.0190718	0.493432
Complex Lipids	SVM	PC.p.34.0.or.PC.o.34.1.	0.259013	0.7589	0.914485
Complex Lipids	SVM	PC.p.34.1.or.PC.o.34.2.A.	0.987203	0.180628	0.630328
Complex Lipids	SVM	PC.p.34.1.or.PC.o.34.2.B.	-0.781495	0.334404	0.727601
Complex Lipids	SVM	PC.p.34.2.or.PC.o.34.3.	6.21939	0.136906	0.60626
Complex Lipids	SVM	PC.p.36.1.or.PC.o.36.2.A	12.3152	0.021432	0.493432
Complex Lipids	SVM	PC.p.36.1.or.PC.o.36.2.B	-2.92593	0.247699	0.656011
Complex Lipids	SVM	PC.p.36.2.or.PC.o.36.3.	-4.59072	0.391401	0.744363
Complex Lipids	SVM	PC.p.36.3.or.PC.o.36.4.	0.33742	0.641564	0.861046
Complex Lipids	SVM	PC.p.36.4.or.PC.o.36.5.	0.167718	0.759082	0.914485
Complex Lipids	SVM	PC(P-16:0/22:2(13Z,16Z))	0.723116	0.849157	0.935524
Complex Lipids	SVM	PC.p.38.3.or.PC.o.38.4.	0.180334	0.853165	0.935729
Complex Lipids	SVM	PC.p.38.4.or.PC.o.38.5.A.	-0.445538	0.577218	0.830266
Complex Lipids	SVM	PC(P-18:0/20:4(5Z,8Z,11Z,14Z))	1.00384	0.698136	0.885195
Complex Lipids	SVM	PC.p.38.5.or.PC.o.38.6.	-6.54793	0.171433	0.617157
Complex Lipids	SVM	PC.p.38.5.or.PC.o.38.6.A	-0.152705	0.833	0.925414
Complex Lipids	SVM	PC.p.38.5.or.PC.o.38.6.B	-0.393194	0.717413	0.885195
Complex Lipids	SVM	PC.p.38.6.or.PCo.38.7	-0.285833	0.578876	0.830266
Complex Lipids	SVM	PC.p.40.3.or.PC.o.40.4.	1.65139	0.266594	0.66867
Complex Lipids	SVM	PC.p.40.4.or.PC.o.40.5.	2.56287	0.328721	0.727601
Complex Lipids	SVM	PC.p.40.5.or.PC.o.40.6.	0.478147	0.601475	0.844272
Complex Lipids	SVM	PC.p.40.6.or.PC.o.40.7.A.	-0.192897	0.809819	0.922133
Complex Lipids	SVM	PC (p-40:6) or PC (o-40:7)	-0.300151	0.688041	0.885195
Complex Lipids	SVM	PC.p.40.7.or.PC.o.40.8.	-0.266199	0.511697	0.78186
Complex Lipids	SVM	PC.p.42.3.or.PC.o.42.4.	-0.652519	0.491545	0.77934
Complex Lipids	SVM	1-(1Z-Eicosenyl)-2-(7Z,10Z,13Z,16Z-docosatetraenoyl)-glycero-3-phosphocholine	-0.592514	0.479594	0.776485
Complex Lipids	SVM	PC.p.42.5.or.PC.o.42.6.	-2.13676	0.288216	0.697205
Complex Lipids	SVM	PC(o-22:2(13Z,16Z)/22:3(10Z,13Z,16Z))	-0.529921	0.521014	0.78186
Complex Lipids	SVM	PC.p.44.5.or.PC.o.44.6.	-4.19136	0.036938	0.493432
Complex Lipids	SVM	PE.34.1.	-1.54714	0.156537	0.609418
Complex Lipids	SVM	PE.34.2.	-1.05006	0.239286	0.656011
Complex Lipids	SVM	PE.36.1.	0.222743	0.716938	0.885195
Complex Lipids	SVM	PE.36.2.	-1.19605	0.146612	0.60626
Complex Lipids	SVM	PE.36.4.	-2.36192	0.350799	0.740307
Complex Lipids	SVM	1-Eicosanoyl-2-(9Z,12Z-octadecadienoyl)-sn-glycero-3-phosphoethanolamine	1.52312	0.139497	0.60626
Complex Lipids	SVM	PE.38.4.	-0.778955	0.245348	0.656011
Complex Lipids	SVM	PE.38.4.A.	1.16009	0.798803	0.922133
Complex Lipids	SVM	PE.38.4.B.	-1.17021	0.393286	0.744363
Complex Lipids	SVM	PE (38:6)	-3.39588	0.014817	0.493432
Complex Lipids	SVM	PE.p.34.1.or.PE.o.34.2.	-0.993415	0.690962	0.885195
Complex Lipids	SVM	PE.p.34.2.or.PE.o.34.3.	0.929449	0.576076	0.830266
Complex Lipids	SVM	PE.p.36.1.or.PE.o.36.2.	-1.55643	0.694129	0.885195
Complex Lipids	SVM	PE.p.36.2.or.PE.o.36.3.	-0.873055	0.31385	0.727561
Complex Lipids	SVM	PE.p.36.4.or.PE.o.36.5.	-1.36193	0.112319	0.573249
Complex Lipids	SVM	PE.p.36.4.pr.PEo.36.5	-1.37895	0.140708	0.60626
Complex Lipids	SVM	PE.p.36.5.or.PE.o.36.6.	-2.40903	0.0208895	0.493432
Complex Lipids	SVM	PE(P-18:0/20:3(8Z,11Z,14Z))	-4.44986	0.0723519	0.573249
Complex Lipids	SVM	PE.p.38.4.or.PE.o.38.5.	-1.1379	0.194961	0.648456
Complex Lipids	SVM	PE.p.38.5.or.PE.o.38.6.	-1.00253	0.325694	0.727601
Complex Lipids	SVM	PE(P-18:0/22:4(7Z,10Z,13Z,16Z))	-1.40168	0.436253	0.760281
Complex Lipids	SVM	1-(1Z-Eicosenyl)-2-(5Z,8Z,11Z,14Z,17Z-eicosapentaenoyl)-glycero-3-phosphoethanolamine	-6.31368	0.0992621	0.573249
Complex Lipids	SVM	PE.p.40.7.or.PE.o.40.8.	-1.7648	0.165842	0.617157
Complex Lipids	SVM	[(E)-2-(Dodecanoylamino)-3-hydroxyoctadec-4-enyl] 2-(trimethylazaniumyl)ethyl phosphate	4.63469	0.0854203	0.573249
Complex Lipids	SVM	SM.d32.1.	-0.595538	0.404047	0.751511
Complex Lipids	SVM	N-(Tetradecanoyl)-4E,14Z-sphingadienine-1-phosphocholine	2.5628	0.461896	0.772351
Complex Lipids	SVM	SM.d33.1.	0.884719	0.33812	0.727601
Complex Lipids	SVM	SM.d34.0.	0.418588	0.560494	0.824573
Complex Lipids	SVM	SM.d34.1.	-0.0466242	0.962055	0.987103
Complex Lipids	SVM	SM.d34.2.	-0.516268	0.52124	0.78186
Complex Lipids	SVM	N-(Octadecanoyl)-sphinganine-1-phosphocholine	-6.44588	0.0558017	0.560119
Complex Lipids	SVM	[(E)-3-Hydroxy-2-(octadecanoylamino)octadec-4-enyl] 2-(trimethylazaniumyl)ethyl phosphate	1.42667	0.105628	0.573249
Complex Lipids	SVM	SM.d36.2.	0.580871	0.627422	0.858533
Complex Lipids	SVM	N-(9Z-Octadecenoyl)-4E,14Z-sphingadienine-1-phosphocholine	0.617924	0.631328	0.858533
Complex Lipids	SVM	SM.d37.1.	-2.43784	0.477269	0.776485
Complex Lipids	SVM	SM.d38.1.	-0.425227	0.65495	0.871368
Complex Lipids	SVM	SM.d38.2.	0.0822934	0.923563	0.96126
Complex Lipids	SVM	SM.d39.1.	-0.479718	0.518833	0.78186
Complex Lipids	SVM	N-(Heneicosanoyl)-4E,14Z-sphingadienine-1-phosphocholine	-0.777811	0.861363	0.938735
Complex Lipids	SVM	SM.d40.0.	-2.97304	0.108565	0.573249
Complex Lipids	SVM	SM.d40.1.	-0.482981	0.63408	0.858533
Complex Lipids	SVM	SM.d40.2.A	3.65988	0.336713	0.727601
Complex Lipids	SVM	SM.d40.2.A.	1.35769	0.766846	0.91662
Complex Lipids	SVM	SM.d40.2.B	-0.819655	0.402121	0.751511
Complex Lipids	SVM	SM (d40:2) A	0.192383	0.807044	0.922133
Complex Lipids	SVM	SM.d41.1.	-0.144084	0.84992	0.935524
Complex Lipids	SVM	SM.d41.2.	-0.601786	0.419766	0.751511
Complex Lipids	SVM	SM.d42.1.	-0.520486	0.509286	0.78186
Complex Lipids	SVM	SM (d42:2) A	0.329819	0.776168	0.918603
Complex Lipids	SVM	SM.d42.2.A.	0.743298	0.44576	0.766748
Complex Lipids	SVM	SM (d42:2) B	-2.56654	0.699937	0.885195
Complex Lipids	SVM	SM.d42.2.B.	-0.40631	0.79252	0.918603
Complex Lipids	SVM	SM.d42.3.	1.16105	0.174564	0.621122
Complex Lipids	SVM	N-(15Z-Tetracosenoyl)-nonadecasphinganine-1-phosphocholine	-2.7898	0.20032	0.652104
Complex Lipids	SVM	SM.d43.2.	-2.19779	0.222684	0.656011
Complex Lipids	SVM	TG.14.0.14.0.14.0.	-0.795191	0.378401	0.744363
Complex Lipids	SVM	TG.44.1.	-1.20187	0.245286	0.656011
Complex Lipids	SVM	TG.46.0.	-1.45461	0.0100855	0.493432
Complex Lipids	SVM	TG.46.1.	-0.818811	0.324924	0.727601
Complex Lipids	SVM	TG.46.2.	-1.37624	0.0129506	0.493432
Complex Lipids	SVM	TG(14:0/14:0/18:3(6Z,9Z,12Z))	0.698807	0.570536	0.830266
Complex Lipids	SVM	TG.48.0.	-0.926978	0.110938	0.573249
Complex Lipids	SVM	TG.48.1.	-1.05343	0.0671997	0.573249
Complex Lipids	SVM	TG.48.3.	-1.14832	0.0419256	0.493432
Complex Lipids	SVM	TG.48.4.	-0.801709	0.748523	0.912542
Complex Lipids	SVM	1,2-Dihexadecanoyl-3-heptadecanoyl-sn-glycerol	0.33265	0.879093	0.947192
Complex Lipids	SVM	TG.49.1.	-1.09168	0.0926271	0.573249
Complex Lipids	SVM	TG.49.2.	-0.395839	0.691027	0.885195
Complex Lipids	SVM	TG.49.3.	-0.702323	0.284291	0.695943
Complex Lipids	SVM	TG.50.0.	-1.04063	0.117791	0.581356
Complex Lipids	SVM	TG.50.1.	-0.927227	0.100032	0.573249
Complex Lipids	SVM	TG.50.2.	-0.74265	0.125733	0.601163
Complex Lipids	SVM	TG.50.4.	-1.13406	0.0402756	0.493432
Complex Lipids	SVM	TG.50.5.	-1.00594	0.370574	0.744363
Complex Lipids	SVM	TG (51:1)	-4.49711	0.297039	0.699184
Complex Lipids	SVM	TG.51.2.	-1.07609	0.0262278	0.493432
Complex Lipids	SVM	TG.51.3.	-0.738335	0.142955	0.60626
Complex Lipids	SVM	TG.51.4.	0.763364	0.487252	0.776558
Complex Lipids	SVM	TG.52.0.	-2.73463	0.00344069	0.493432
Complex Lipids	SVM	TG.52.1.	-1.55367	0.0152018	0.493432
Complex Lipids	SVM	TG.52.3.	-0.691787	0.193031	0.648456
Complex Lipids	SVM	TG.52.5.A	-0.429391	0.448811	0.767241
Complex Lipids	SVM	TG.52.6.	-1.57419	0.333554	0.727601
Complex Lipids	SVM	1-(9Z,12Z-Heptadecadienoyl)-2,3-dioctadecanoyl-sn-glycerol	-1.22345	0.0229134	0.493432
Complex Lipids	SVM	TG.53.3.	-0.76989	0.140607	0.60626
Complex Lipids	SVM	TG.53.4.	-0.936642	0.112216	0.573249
Complex Lipids	SVM	TG.53.5.	0.915887	0.475702	0.776485
Complex Lipids	SVM	Tristearin	-0.622825	0.499244	0.779432
Complex Lipids	SVM	TG.54.1.	-0.868393	0.242063	0.656011
Complex Lipids	SVM	TG.54.2.	-1.19192	0.0960448	0.573249
Complex Lipids	SVM	TG.54.3.	-0.86014	0.212266	0.656011
Complex Lipids	SVM	TG.54.4.	-0.842662	0.245955	0.656011
Complex Lipids	SVM	TG (54:5)	-2.10088	0.498075	0.779432
Complex Lipids	SVM	TG.54.6.A.	0.150713	0.813647	0.922133
Complex Lipids	SVM	TG.54.7	-1.27291	0.5109	0.78186
Complex Lipids	SVM	TG.56.1.	-1.06543	0.386362	0.744363
Complex Lipids	SVM	TG.56.2.	-0.205989	0.890903	0.951116
Complex Lipids	SVM	TG.56.3.	-1.14552	0.086559	0.573249
Complex Lipids	SVM	TG.56.4.	-0.693784	0.283422	0.695943
Complex Lipids	SVM	TG.56.5.	-1.22168	0.342401	0.727601
Complex Lipids	SVM	TG.56.6.	-0.770195	0.0860828	0.573249
Complex Lipids	SVM	TG.56.8.A	1.24198	0.236999	0.656011
Complex Lipids	SVM	TG (56:8)	1.47594	0.232967	0.656011
Complex Lipids	SVM	TG (58:10)	-2.70648	0.248684	0.656011
Complex Lipids	SVM	TG.58.10.	-0.113664	0.765476	0.91662
Complex Lipids	SVM	TG (58:2)	-0.961959	0.307101	0.71735
Complex Lipids	SVM	TG.58.6.	-2.45388	0.153323	0.609418
Complex Lipids	SVM	TG.58.8.	-0.154116	0.789912	0.918603
Complex Lipids	SVM	TG.58.9.	-0.0911014	0.834687	0.925414
Complex Lipids	SVM	TG.59.2.	-7.89628	0.040373	0.493432
Complex Lipids	SVM	TG.60.12	-1.18653	0.416486	0.751511
Complex Lipids	SVM	TG.60.2.	-1.86494	0.234687	0.656011
Complex Lipids	SVM	1,2-Dieicosanoyl-3-(8Z,11Z,14Z-eicosatrienoyl)-sn-glycerol	-2.93523	0.0107922	0.493432
Complex Lipids	SVM	1-Eicosanoyl-2,3-di-(11Z,14Z-eicosadienoyl)-sn-glycerol	2.64966	0.204928	0.653208
Lipid Mediators	GLM	6-Keto-PGF1alpha	-0.057222	0.359224	0.940863
Lipid Mediators	GLM	15-deoxy-PGJ2	-0.0693235	0.192903	0.851022
Lipid Mediators	GLM	11-HETE	-0.0885804	0.544828	0.940863
Lipid Mediators	GLM	9,12,13-TriHOME	-0.00196033	0.986482	0.986482
Lipid Mediators	GLM	9,10-e-DiHO	-0.162991	0.257315	0.940863
Lipid Mediators	GLM	12,13-DiHOME	-0.032484	0.819915	0.940863
Lipid Mediators	GLM	9,10-DiHOME	0.0256822	0.858592	0.940863
Lipid Mediators	GLM	15,16-DiHODE	-0.0572334	0.724694	0.940863
Lipid Mediators	GLM	12,13-DiHODE	0.00273121	0.975773	0.986482
Lipid Mediators	GLM	9,10-DiHODE	-0.0613395	0.65306	0.940863
Lipid Mediators	GLM	14,15-DiHETrE	-0.0337308	0.599135	0.940863
Lipid Mediators	GLM	11,12-DiHETrE	-0.0858662	0.202722	0.851022
Lipid Mediators	GLM	8,9-DiHETrE	-0.0341954	0.491085	0.940863
Lipid Mediators	GLM	5,6-DiHETrE	-0.0592672	0.197534	0.851022
Lipid Mediators	GLM	14,15-DiHETE	0.00267153	0.978666	0.986482
Lipid Mediators	GLM	19,20-DiHDPA	0.0183106	0.828562	0.940863
Lipid Mediators	GLM	13-HODE	-0.127674	0.49215	0.940863
Lipid Mediators	GLM	9-HODE	-0.167477	0.346138	0.940863
Lipid Mediators	GLM	13-HOTE	-0.238084	0.212755	0.851022
Lipid Mediators	GLM	15-HETE	-0.0421955	0.763511	0.940863
Lipid Mediators	GLM	12-HETE	-0.303413	0.110322	0.851022
Lipid Mediators	GLM	9-HETE	-0.0323578	0.827158	0.940863
Lipid Mediators	GLM	8-HETE	-0.0704841	0.611378	0.940863
Lipid Mediators	GLM	5-HETE	-0.0961672	0.586457	0.940863
Lipid Mediators	GLM	15-HEPE	0.076524	0.432904	0.940863
Lipid Mediators	GLM	12-HEPE	-0.045386	0.698109	0.940863
Lipid Mediators	GLM	9-HEPE	-0.0343216	0.746919	0.940863
Lipid Mediators	GLM	5-HEPE	0.0699942	0.452632	0.940863
Lipid Mediators	GLM	17-HDoHE	0.057675	0.731065	0.940863
Lipid Mediators	GLM	14-HDoHE	-0.218868	0.196799	0.851022
Lipid Mediators	GLM	4-HDoHE	-0.0242935	0.862215	0.940863
Lipid Mediators	GLM	9,10-EpO	0.0142478	0.924583	0.970055
Lipid Mediators	GLM	12,13-EpOME	-0.0910287	0.550677	0.940863
Lipid Mediators	GLM	9,10-EpOME	-0.106317	0.508277	0.940863
Lipid Mediators	GLM	15,16-EpODE	-0.0348912	0.814243	0.940863
Lipid Mediators	GLM	alpha-12(13)-EpODE	-0.106725	0.16896	0.851022
Lipid Mediators	GLM	9(10)-EpODE	-0.168416	0.140055	0.851022
Lipid Mediators	GLM	14,15-EpETrE	-0.126615	0.133118	0.851022
Lipid Mediators	GLM	11,12-EpETrE	-0.0927546	0.212695	0.851022
Lipid Mediators	GLM	12(13)Ep-9-KODE	-0.337609	0.053765	0.851022
Lipid Mediators	GLM	13-KODE	-0.400343	0.0323484	0.851022
Lipid Mediators	GLM	9-KODE	-0.39914	0.0372191	0.851022
Lipid Mediators	GLM	5-KETE	-0.146855	0.0786244	0.851022
Lipid Mediators	GLM	10-Nitrooleate	0.164927	0.269779	0.940863
Lipid Mediators	GLM	linoleic acid	-0.0441043	0.612338	0.940863
Lipid Mediators	GLM	ALA	-0.0281308	0.782375	0.940863
Lipid Mediators	GLM	arachidonic acid	-0.033494	0.695738	0.940863
Lipid Mediators	GLM	EPA	0.0488842	0.636048	0.940863
Lipid Mediators	GLM	DHA	0.011005	0.898456	0.958353
Lipid Mediators	GLM	N-oleoylethanolamide	0.181389	0.148553	0.851022
Lipid Mediators	GLM	Linolenoyl ethanolamide	-0.0222085	0.813196	0.940863
Lipid Mediators	GLM	alpha-Linolenoyl ethanolamide	-0.0605658	0.132366	0.851022
Lipid Mediators	GLM	Dihomo-Gamma-Linolenic Acid	-0.0374224	0.520879	0.940863
Lipid Mediators	GLM	Anandamide	-0.0513481	0.57842	0.940863
Lipid Mediators	GLM	Adrenoyl-Ethanolamide	-0.0791578	0.365703	0.940863
Lipid Mediators	GLM	Cervonoyl-Ethanolamide	0.0178494	0.795643	0.940863
Lipid Mediators	GLM	N-Oleoyl glycine	0.0894688	0.503219	0.940863
Lipid Mediators	GLM	N-Arachidonoyl glycine	-0.0473162	0.584036	0.940863
Lipid Mediators	GLM	2-Oleoylglycerol	-0.0563622	0.753782	0.940863
Lipid Mediators	GLM	1-Oleylglycerol	0.0296342	0.859788	0.940863
Lipid Mediators	GLM	2-Linoleoylglycerol	0.0599128	0.73024	0.940863
Lipid Mediators	GLM	alpha-Glyceryl linoleate	-0.0677197	0.67961	0.940863
Lipid Mediators	GLM	2-Arachidonoylglycerol	-0.155984	0.294924	0.940863
Lipid Mediators	GLM	1-Arachidonoylglycerol	0.0248874	0.867358	0.940863
Lipid Mediators	LASSO	1-Arachidonoylglycerol	0	1	1
Lipid Mediators	LASSO	alpha-Glyceryl linoleate	0	1	1
Lipid Mediators	LASSO	1-Oleylglycerol	0	1	1
Lipid Mediators	LASSO	10-Nitrooleate	0	1	1
Lipid Mediators	LASSO	11,12-DiHETrE	0	1	1
Lipid Mediators	LASSO	11-HETE	0	1	1
Lipid Mediators	LASSO	11,12-EpETrE	0	1	1
Lipid Mediators	LASSO	12,13-DiHODE	0	1	1
Lipid Mediators	LASSO	12,13-DiHOME	0	1	1
Lipid Mediators	LASSO	12-HEPE	0	1	1
Lipid Mediators	LASSO	12-HETE	0	1	1
Lipid Mediators	LASSO	12(13)Ep-9-KODE	0	1	1
Lipid Mediators	LASSO	alpha-12(13)-EpODE	0	1	1
Lipid Mediators	LASSO	12,13-EpOME	0	1	1
Lipid Mediators	LASSO	13-HODE	0	1	1
Lipid Mediators	LASSO	13-HOTE	0	1	1
Lipid Mediators	LASSO	13-KODE	0	1	1
Lipid Mediators	LASSO	14,15-DiHETE	0	1	1
Lipid Mediators	LASSO	14,15-DiHETrE	0	1	1
Lipid Mediators	LASSO	14-HDoHE	0	1	1
Lipid Mediators	LASSO	14,15-EpETrE	0	1	1
Lipid Mediators	LASSO	15,16-DiHODE	0	1	1
Lipid Mediators	LASSO	15-deoxy-PGJ2	0	1	1
Lipid Mediators	LASSO	15-HEPE	0	1	1
Lipid Mediators	LASSO	15-HETE	0	1	1
Lipid Mediators	LASSO	15,16-EpODE	0	1	1
Lipid Mediators	LASSO	17-HDoHE	0	1	1
Lipid Mediators	LASSO	19,20-DiHDPA	0	1	1
Lipid Mediators	LASSO	2-Arachidonoylglycerol	0	1	1
Lipid Mediators	LASSO	2-Linoleoylglycerol	0.410661	0.225464	1
Lipid Mediators	LASSO	2-Oleoylglycerol	0	1	1
Lipid Mediators	LASSO	4-HDoHE	0	1	1
Lipid Mediators	LASSO	5,6-DiHETrE	0	1	1
Lipid Mediators	LASSO	5-HEPE	0	1	1
Lipid Mediators	LASSO	5-HETE	0	1	1
Lipid Mediators	LASSO	5-KETE	0	1	1
Lipid Mediators	LASSO	6-Keto-PGF1alpha	0	1	1
Lipid Mediators	LASSO	8,9-DiHETrE	0	1	1
Lipid Mediators	LASSO	8-HETE	0	1	1
Lipid Mediators	LASSO	9,10-DiHODE	0	1	1
Lipid Mediators	LASSO	9,10-DiHOME	0	1	1
Lipid Mediators	LASSO	9,10-e-DiHO	0	1	1
Lipid Mediators	LASSO	9,10-EpO	0	1	1
Lipid Mediators	LASSO	9,12,13-TriHOME	0	1	1
Lipid Mediators	LASSO	9-HEPE	0	1	1
Lipid Mediators	LASSO	9-HETE	0	1	1
Lipid Mediators	LASSO	9-HODE	0	1	1
Lipid Mediators	LASSO	9-KODE	0	1	1
Lipid Mediators	LASSO	9(10)-EpODE	0	1	1
Lipid Mediators	LASSO	9,10-EpOME	0	1	1
Lipid Mediators	LASSO	arachidonic acid	0	1	1
Lipid Mediators	LASSO	Anandamide	0	1	1
Lipid Mediators	LASSO	ALA	0	1	1
Lipid Mediators	LASSO	alpha-Linolenoyl ethanolamide	0	1	1
Lipid Mediators	LASSO	Adrenoyl-Ethanolamide	0	1	1
Lipid Mediators	LASSO	Dihomo-Gamma-Linolenic Acid	0	1	1
Lipid Mediators	LASSO	DHA	0	1	1
Lipid Mediators	LASSO	Cervonoyl-Ethanolamide	0	1	1
Lipid Mediators	LASSO	EPA	0	1	1
Lipid Mediators	LASSO	linoleic acid	0	1	1
Lipid Mediators	LASSO	Linolenoyl ethanolamide	0	1	1
Lipid Mediators	LASSO	N-Arachidonoyl glycine	0	1	1
Lipid Mediators	LASSO	N-Oleoyl glycine	0	1	1
Lipid Mediators	LASSO	N-oleoylethanolamide	0	1	1
Lipid Mediators	EN	1-Arachidonoylglycerol	0	1	1
Lipid Mediators	EN	alpha-Glyceryl linoleate	0	1	1
Lipid Mediators	EN	1-Oleylglycerol	0	1	1
Lipid Mediators	EN	10-Nitrooleate	0	1	1
Lipid Mediators	EN	11,12-DiHETrE	0	1	1
Lipid Mediators	EN	11-HETE	0	1	1
Lipid Mediators	EN	11,12-EpETrE	0	1	1
Lipid Mediators	EN	12,13-DiHODE	0	1	1
Lipid Mediators	EN	12,13-DiHOME	0	1	1
Lipid Mediators	EN	12-HEPE	0	1	1
Lipid Mediators	EN	12-HETE	0	1	1
Lipid Mediators	EN	12(13)Ep-9-KODE	0	1	1
Lipid Mediators	EN	alpha-12(13)-EpODE	0	1	1
Lipid Mediators	EN	12,13-EpOME	0	1	1
Lipid Mediators	EN	13-HODE	0	1	1
Lipid Mediators	EN	13-HOTE	0	1	1
Lipid Mediators	EN	13-KODE	0	1	1
Lipid Mediators	EN	14,15-DiHETE	0	1	1
Lipid Mediators	EN	14,15-DiHETrE	0	1	1
Lipid Mediators	EN	14-HDoHE	0	1	1
Lipid Mediators	EN	14,15-EpETrE	0	1	1
Lipid Mediators	EN	15,16-DiHODE	0	1	1
Lipid Mediators	EN	15-deoxy-PGJ2	0	1	1
Lipid Mediators	EN	15-HEPE	0	1	1
Lipid Mediators	EN	15-HETE	0	1	1
Lipid Mediators	EN	15,16-EpODE	0	1	1
Lipid Mediators	EN	17-HDoHE	0	1	1
Lipid Mediators	EN	19,20-DiHDPA	0	1	1
Lipid Mediators	EN	2-Arachidonoylglycerol	0	1	1
Lipid Mediators	EN	2-Linoleoylglycerol	0.3283	0.283444	1
Lipid Mediators	EN	2-Oleoylglycerol	0	1	1
Lipid Mediators	EN	4-HDoHE	0	1	1
Lipid Mediators	EN	5,6-DiHETrE	0	1	1
Lipid Mediators	EN	5-HEPE	0	1	1
Lipid Mediators	EN	5-HETE	0	1	1
Lipid Mediators	EN	5-KETE	0	1	1
Lipid Mediators	EN	6-Keto-PGF1alpha	0	1	1
Lipid Mediators	EN	8,9-DiHETrE	0	1	1
Lipid Mediators	EN	8-HETE	0	1	1
Lipid Mediators	EN	9,10-DiHODE	0	1	1
Lipid Mediators	EN	9,10-DiHOME	0	1	1
Lipid Mediators	EN	9,10-e-DiHO	0	1	1
Lipid Mediators	EN	9,10-EpO	0	1	1
Lipid Mediators	EN	9,12,13-TriHOME	0	1	1
Lipid Mediators	EN	9-HEPE	0	1	1
Lipid Mediators	EN	9-HETE	0	1	1
Lipid Mediators	EN	9-HODE	0	1	1
Lipid Mediators	EN	9-KODE	0	1	1
Lipid Mediators	EN	9(10)-EpODE	0	1	1
Lipid Mediators	EN	9,10-EpOME	0	1	1
Lipid Mediators	EN	arachidonic acid	0	1	1
Lipid Mediators	EN	Anandamide	0	1	1
Lipid Mediators	EN	ALA	0	1	1
Lipid Mediators	EN	alpha-Linolenoyl ethanolamide	0	1	1
Lipid Mediators	EN	Adrenoyl-Ethanolamide	0	1	1
Lipid Mediators	EN	Dihomo-Gamma-Linolenic Acid	0	1	1
Lipid Mediators	EN	DHA	0	1	1
Lipid Mediators	EN	Cervonoyl-Ethanolamide	0	1	1
Lipid Mediators	EN	EPA	0	1	1
Lipid Mediators	EN	linoleic acid	0	1	1
Lipid Mediators	EN	Linolenoyl ethanolamide	0	1	1
Lipid Mediators	EN	N-Arachidonoyl glycine	0	1	1
Lipid Mediators	EN	N-Oleoyl glycine	0	1	1
Lipid Mediators	EN	N-oleoylethanolamide	0	1	1
Lipid Mediators	RF	2-Linoleoylglycerol	0.145692	0.0196078	0.627451
Lipid Mediators	RF	12-HEPE	0.0242738	0.0196078	0.627451
Lipid Mediators	RF	14-HDoHE	0.0128034	0.0784314	0.925747
Lipid Mediators	RF	5-KETE	0.00754362	0.156863	0.925747
Lipid Mediators	RF	12-HETE	0.00517619	0.0980392	0.925747
Lipid Mediators	RF	9-HEPE	0.00512667	0.215686	0.925747
Lipid Mediators	RF	5-HETE	0.00498969	0.176471	0.925747
Lipid Mediators	RF	EPA	0.00337348	0.196078	0.925747
Lipid Mediators	RF	5,6-DiHETrE	0.00326431	0.156863	0.925747
Lipid Mediators	RF	9(10)-EpODE	0.00193276	0.294118	0.925747
Lipid Mediators	RF	1-Oleylglycerol	0.00146283	0.254902	0.925747
Lipid Mediators	RF	Adrenoyl-Ethanolamide	0.00128665	0.313725	0.925747
Lipid Mediators	RF	9-KODE	0.00124899	0.431373	0.925747
Lipid Mediators	RF	6-Keto-PGF1alpha	0.00124694	0.215686	0.925747
Lipid Mediators	RF	ALA	0.00107055	0.352941	0.925747
Lipid Mediators	RF	14,15-DiHETrE	0.000699384	0.490196	0.925747
Lipid Mediators	RF	15,16-EpODE	0.000650509	0.45098	0.925747
Lipid Mediators	RF	15-HEPE	0.000570227	0.372549	0.925747
Lipid Mediators	RF	17-HDoHE	0.000465641	0.372549	0.925747
Lipid Mediators	RF	13-HODE	0.000347754	0.490196	0.925747
Lipid Mediators	RF	8-HETE	0.000306736	0.411765	0.925747
Lipid Mediators	RF	9-HODE	0.000187699	0.431373	0.925747
Lipid Mediators	RF	12,13-EpOME	3.53239e-05	0.509804	0.925747
Lipid Mediators	RF	9,10-DiHOME	-0.000398126	0.529412	0.925747
Lipid Mediators	RF	13-KODE	-0.000505591	0.568627	0.925747
Lipid Mediators	RF	DHA	-0.000585216	0.54902	0.925747
Lipid Mediators	RF	8,9-DiHETrE	-0.000730275	0.627451	0.925747
Lipid Mediators	RF	4-HDoHE	-0.00087938	0.568627	0.925747
Lipid Mediators	RF	9-HETE	-0.000950146	0.686275	0.925747
Lipid Mediators	RF	19,20-DiHDPA	-0.000965764	0.588235	0.925747
Lipid Mediators	RF	9,10-e-DiHO	-0.00105714	0.529412	0.925747
Lipid Mediators	RF	13-HOTE	-0.00116486	0.705882	0.925747
Lipid Mediators	RF	alpha-Linolenoyl ethanolamide	-0.00128227	0.509804	0.925747
Lipid Mediators	RF	11,12-DiHETrE	-0.00133662	0.647059	0.925747
Lipid Mediators	RF	12,13-DiHOME	-0.00145551	0.823529	0.925747
Lipid Mediators	RF	arachidonic acid	-0.00150012	0.666667	0.925747
Lipid Mediators	RF	N-Oleoyl glycine	-0.00150207	0.568627	0.925747
Lipid Mediators	RF	Linolenoyl ethanolamide	-0.00154141	0.647059	0.925747
Lipid Mediators	RF	5-HEPE	-0.00157188	0.588235	0.925747
Lipid Mediators	RF	9,10-DiHODE	-0.00162881	0.568627	0.925747
Lipid Mediators	RF	9,10-EpO	-0.0016708	0.588235	0.925747
Lipid Mediators	RF	14,15-DiHETE	-0.00178485	0.705882	0.925747
Lipid Mediators	RF	N-oleoylethanolamide	-0.00195808	0.529412	0.925747
Lipid Mediators	RF	Cervonoyl-Ethanolamide	-0.00205075	0.490196	0.925747
Lipid Mediators	RF	alpha-Glyceryl linoleate	-0.00247015	0.686275	0.925747
Lipid Mediators	RF	15-HETE	-0.0025376	0.764706	0.925747
Lipid Mediators	RF	11-HETE	-0.00271659	0.823529	0.925747
Lipid Mediators	RF	15,16-DiHODE	-0.00277481	0.862745	0.925747
Lipid Mediators	RF	12,13-DiHODE	-0.00288745	0.705882	0.925747
Lipid Mediators	RF	14,15-EpETrE	-0.0030267	0.647059	0.925747
Lipid Mediators	RF	N-Arachidonoyl glycine	-0.003256	0.666667	0.925747
Lipid Mediators	RF	2-Arachidonoylglycerol	-0.00339923	0.509804	0.925747
Lipid Mediators	RF	9,10-EpOME	-0.00348386	0.843137	0.925747
Lipid Mediators	RF	linoleic acid	-0.00395643	0.764706	0.925747
Lipid Mediators	RF	Dihomo-Gamma-Linolenic Acid	-0.00399911	0.72549	0.925747
Lipid Mediators	RF	11,12-EpETrE	-0.0040453	0.862745	0.925747
Lipid Mediators	RF	Anandamide	-0.00434735	0.882353	0.925747
Lipid Mediators	RF	alpha-12(13)-EpODE	-0.00475998	0.921569	0.936197
Lipid Mediators	RF	10-Nitrooleate	-0.00507916	0.745098	0.925747
Lipid Mediators	RF	2-Oleoylglycerol	-0.00533914	0.784314	0.925747
Lipid Mediators	RF	12(13)Ep-9-KODE	-0.00581816	0.862745	0.925747
Lipid Mediators	RF	15-deoxy-PGJ2	-0.00616985	0.882353	0.925747
Lipid Mediators	RF	1-Arachidonoylglycerol	-0.00670598	0.901961	0.931056
Lipid Mediators	RF	9,12,13-TriHOME	-0.00898295	1	1
Lipid Mediators	SVM	1-Arachidonoylglycerol	1.65509	0.517443	0.907088
Lipid Mediators	SVM	alpha-Glyceryl linoleate	2.94744	0.2105	0.907088
Lipid Mediators	SVM	1-Oleylglycerol	3.77737	0.139387	0.907088
Lipid Mediators	SVM	10-Nitrooleate	-2.81728	0.184223	0.907088
Lipid Mediators	SVM	11,12-DiHETrE	0.0434323	0.956686	0.976165
Lipid Mediators	SVM	11-HETE	0.463299	0.721997	0.907088
Lipid Mediators	SVM	11,12-EpETrE	0.243121	0.717374	0.907088
Lipid Mediators	SVM	12,13-DiHODE	-1.13705	0.23026	0.907088
Lipid Mediators	SVM	12,13-DiHOME	-0.776427	0.574779	0.907088
Lipid Mediators	SVM	12-HEPE	0.78576	0.299424	0.907088
Lipid Mediators	SVM	12-HETE	1.03194	0.722836	0.907088
Lipid Mediators	SVM	12(13)Ep-9-KODE	-1.67056	0.45035	0.907088
Lipid Mediators	SVM	alpha-12(13)-EpODE	-0.585623	0.451542	0.907088
Lipid Mediators	SVM	12,13-EpOME	-1.94334	0.233981	0.907088
Lipid Mediators	SVM	13-HODE	-0.2595	0.875729	0.961758
Lipid Mediators	SVM	13-HOTE	-0.294801	0.832216	0.961758
Lipid Mediators	SVM	13-KODE	-0.289846	0.836644	0.961758
Lipid Mediators	SVM	14,15-DiHETE	-0.421788	0.650278	0.907088
Lipid Mediators	SVM	14,15-DiHETrE	0.733419	0.406213	0.907088
Lipid Mediators	SVM	14-HDoHE	1.55545	0.303067	0.907088
Lipid Mediators	SVM	14,15-EpETrE	1.0682	0.275164	0.907088
Lipid Mediators	SVM	15,16-DiHODE	-0.623559	0.6777	0.907088
Lipid Mediators	SVM	15-deoxy-PGJ2	-0.735438	0.462646	0.907088
Lipid Mediators	SVM	15-HEPE	0.733437	0.469845	0.907088
Lipid Mediators	SVM	15-HETE	0.655882	0.658918	0.907088
Lipid Mediators	SVM	15,16-EpODE	-0.169726	0.901648	0.961758
Lipid Mediators	SVM	17-HDoHE	-1.26558	0.479145	0.907088
Lipid Mediators	SVM	19,20-DiHDPA	-0.564083	0.585574	0.907088
Lipid Mediators	SVM	2-Arachidonoylglycerol	2.4195	0.148785	0.907088
Lipid Mediators	SVM	2-Linoleoylglycerol	5.35779	0.00627945	0.401885
Lipid Mediators	SVM	2-Oleoylglycerol	3.58541	0.0658259	0.907088
Lipid Mediators	SVM	4-HDoHE	-1.97708	0.0899394	0.907088
Lipid Mediators	SVM	5,6-DiHETrE	-0.0363801	0.956215	0.976165
Lipid Mediators	SVM	5-HEPE	0.0339072	0.976165	0.976165
Lipid Mediators	SVM	5-HETE	-1.91375	0.412159	0.907088
Lipid Mediators	SVM	5-KETE	-1.37652	0.226555	0.907088
Lipid Mediators	SVM	6-Keto-PGF1alpha	-1.28947	0.142453	0.907088
Lipid Mediators	SVM	8,9-DiHETrE	-0.102836	0.876722	0.961758
Lipid Mediators	SVM	8-HETE	1.58953	0.243789	0.907088
Lipid Mediators	SVM	9,10-DiHODE	-0.514075	0.605674	0.907088
Lipid Mediators	SVM	9,10-DiHOME	-0.81762	0.483368	0.907088
Lipid Mediators	SVM	9,10-e-DiHO	-0.420812	0.74298	0.914436
Lipid Mediators	SVM	9,10-EpO	-0.639288	0.615596	0.907088
Lipid Mediators	SVM	9,12,13-TriHOME	0.131052	0.894641	0.961758
Lipid Mediators	SVM	9-HEPE	-0.336582	0.655405	0.907088
Lipid Mediators	SVM	9-HETE	1.04481	0.346447	0.907088
Lipid Mediators	SVM	9-HODE	-0.305859	0.848222	0.961758
Lipid Mediators	SVM	9-KODE	0.921529	0.52223	0.907088
Lipid Mediators	SVM	9(10)-EpODE	-0.712938	0.527267	0.907088
Lipid Mediators	SVM	9,10-EpOME	-0.900179	0.580962	0.907088
Lipid Mediators	SVM	arachidonic acid	1.66103	0.13762	0.907088
Lipid Mediators	SVM	Anandamide	0.426174	0.678639	0.907088
Lipid Mediators	SVM	ALA	1.0817	0.33085	0.907088
Lipid Mediators	SVM	alpha-Linolenoyl ethanolamide	-0.0169224	0.973339	0.976165
Lipid Mediators	SVM	Adrenoyl-Ethanolamide	-1.2699	0.373512	0.907088
Lipid Mediators	SVM	Dihomo-Gamma-Linolenic Acid	0.543513	0.676656	0.907088
Lipid Mediators	SVM	DHA	0.922798	0.423149	0.907088
Lipid Mediators	SVM	Cervonoyl-Ethanolamide	0.237575	0.806532	0.961758
Lipid Mediators	SVM	EPA	1.80102	0.06174	0.907088
Lipid Mediators	SVM	linoleic acid	0.928877	0.438751	0.907088
Lipid Mediators	SVM	Linolenoyl ethanolamide	1.09433	0.397151	0.907088
Lipid Mediators	SVM	N-Arachidonoyl glycine	1.9496	0.138284	0.907088
Lipid Mediators	SVM	N-Oleoyl glycine	0.710662	0.705605	0.907088
Lipid Mediators	SVM	N-oleoylethanolamide	-1.24636	0.626746	0.907088

### Sheet: Supplemental Table 14
Supplemental Table 14. Enrichment analysis of signifiant metabolites from the association of changes in metabolite levels as a result of acute exercise with performance on the second treadmill test. Enrichment analysis was performed using a hypergeometric test on each data set and multiple testing correction was set at a false discover rate of < 0.05.
Data Set	Classification	Number of Significant Metabolites	Total Number of Metabolites	P Value	Corrected P Value
Primary	benzenoids	1	7	0.00829833	0.024895
Primary	organic acids	1	45	0.306259	0.306259
Primary	carbohydrates	1	22	0.0834575	0.125186
Complex Lipids	sphingolipids	2	61	0.380372	0.570559
Complex Lipids	glycerophospholipids	2	138	0.93902	0.93902
Complex Lipids	glycerolipids	7	69	0.000434391	0.00130317
Lipid Mediators	monoacylglycerols	1	6	0	0

### Sheet: Supplemental Table 15
Supplemental Table 15. Association of participant characteristics with the standardized measure of individual improvement in peak walking time. Patient characterestics were tested using a general linear model in association with the studentized residual. Multiple testing correction was set at a false discover rate of < 0.05. Abbreviations: ABI, ankle brachial index; BMI, body mass index.
Term	Effect Estimate	Standard Error	P Value	OR	LCB95	UCB95	Corrected P Value
Age	-0.0534	0.0213	0.0164	0.948	0.9093	0.9884	0.197
Female	0.4442	0.3628	0.2284	1.5593	0.7657	3.1752	0.4567
BMI	-0.0399	0.0423	0.3519	0.9609	0.8845	1.044	0.6033
Former	0.1393	0.4859	0.776	1.1494	0.4435	2.9792	0.8466
Recently Quit Smoking (< 3 months)	-0.2499	0.5854	0.672	0.7789	0.2473	2.4535	0.8064
Current Smoker	-0.7496	0.5295	0.1655	0.4726	0.1674	1.3341	0.4567
Diabetes	-0.1926	0.3205	0.5515	0.8248	0.4401	1.5458	0.7353
Heart Attack or Stroke	-0.2605	0.347	0.4573	0.7706	0.3904	1.5212	0.686
Hypertension	-0.6757	0.5226	0.2038	0.5088	0.1827	1.4169	0.4567
Hyperlipidemia	0.0242	0.4004	0.9522	1.0245	0.4673	2.2457	0.9522
Min ABI	1.2716	0.9019	0.1667	3.5665	0.6089	20.8888	0.4567
Max ABI	1.5054	0.8335	0.0788	4.5058	0.8797	23.0792	0.4567

### Sheet: Supplemental Table 16
Supplemental Table 16. Complete data for the association of resting baseline metabolite levels prior to the first treadmill test with the standardized measure of individual improvement in peak walking time. Metabolite levels from the first visit plasma draw before any exercise were tested for an association with the studentized residual. Multiple testing correction was set at a false discover rate of < 0.05. Abbreviations: GLM, general linear model; LASSO, least absolute shrinkage and selection operator; EN, elastic net; RF, random forest; SVM, support vector machines.
Data Set	Model	Metabolite	Effect Estimate	P Value	Corrected P Value
Primary	GLM	xylose	0.195424	0.10089	0.310373
Primary	GLM	xylitol	0.193099	0.0941709	0.310373
Primary	GLM	valine	-0.114979	0.318281	0.546906
Primary	GLM	uridine	0.311402	0.0145111	0.177035
Primary	GLM	uric acid	-0.0862696	0.568785	0.791485
Primary	GLM	urea	0.161451	0.170552	0.385321
Primary	GLM	UDP glucuronic acid	0.0931108	0.596858	0.791485
Primary	GLM	tyrosine	-0.185138	0.0932264	0.310373
Primary	GLM	tryptophan	-0.482437	0.00803221	0.163322
Primary	GLM	hydroxyproline	-0.151075	0.196937	0.411087
Primary	GLM	gamma-tocopherol	-0.184017	0.178139	0.395145
Primary	GLM	alpha-tocopherol	-0.17223	0.127999	0.332071
Primary	GLM	threonine	0.00911587	0.932239	0.956519
Primary	GLM	threonic acid	0.299935	0.0254472	0.20665
Primary	GLM	threitol	0.172344	0.187279	0.408
Primary	GLM	taurine	-0.259302	0.241723	0.468098
Primary	GLM	sucrose	-0.00490133	0.977922	0.977922
Primary	GLM	succinic acid	0.158639	0.191899	0.41073
Primary	GLM	stearic acid	-0.169723	0.0625968	0.246349
Primary	GLM	shikimic acid	0.0164597	0.932998	0.956519
Primary	GLM	serine	-0.0179273	0.869977	0.939267
Primary	GLM	salicylic acid	-0.120124	0.595536	0.791485
Primary	GLM	salicylaldehyde	-0.0744492	0.662778	0.822521
Primary	GLM	ribose	-0.12058	0.232527	0.457553
Primary	GLM	ribonic acid	-0.0805979	0.482461	0.726669
Primary	GLM	pyruvic acid	-0.294944	0.0372647	0.20665
Primary	GLM	putrescine	-0.0426268	0.855664	0.935287
Primary	GLM	pseudo uridine	-0.0704074	0.585643	0.791485
Primary	GLM	propane 1 3 diol	-0.0824649	0.421743	0.679242
Primary	GLM	proline	0.0265926	0.833775	0.924732
Primary	GLM	pipecolinic acid	-0.0374412	0.823407	0.924732
Primary	GLM	phosphoethanolamine	-0.375668	0.0341593	0.20665
Primary	GLM	phosphate	0.0952191	0.323619	0.548355
Primary	GLM	phenylalanine	-0.154802	0.140827	0.33688
Primary	GLM	pentadecanoic acid	-0.287917	0.0443724	0.22556
Primary	GLM	pelargonic acid	-0.0503675	0.634506	0.806351
Primary	GLM	palmitoleic acid	0.00785055	0.957233	0.965145
Primary	GLM	palmitic acid	-0.140552	0.140458	0.33688
Primary	GLM	oxoproline	0.298507	0.0100196	0.174627
Primary	GLM	ornithine	-0.204197	0.290024	0.512796
Primary	GLM	octanol	-0.233363	0.0608008	0.246349
Primary	GLM	octadecanol	-0.154566	0.126094	0.332071
Primary	GLM	N-methylalanine	-0.168953	0.133373	0.332071
Primary	GLM	naproxen	0.0597725	0.829223	0.924732
Primary	GLM	myristic acid	0.128639	0.251339	0.479116
Primary	GLM	myo-inositol	0.0118781	0.921797	0.956519
Primary	GLM	methionine sulfoxide	-0.171106	0.266046	0.484442
Primary	GLM	methionine	-0.0751742	0.680117	0.829743
Primary	GLM	methanolphosphate	-0.561924	0.0121504	0.177035
Primary	GLM	mannose	-0.073582	0.448533	0.710662
Primary	GLM	maltose	-0.0880728	0.553634	0.791485
Primary	GLM	malic acid	-0.0255287	0.81253	0.924732
Primary	GLM	lyxitol	-0.0154766	0.894806	0.949273
Primary	GLM	lysine	-0.575205	0.0208541	0.19663
Primary	GLM	linoleic acid	-0.0972606	0.472384	0.723177
Primary	GLM	levoglucosan	0.230523	0.198804	0.411087
Primary	GLM	leucine	-0.052197	0.617493	0.804198
Primary	GLM	lauric acid	-0.203916	0.0559168	0.243637
Primary	GLM	lactic acid	-0.0766017	0.514856	0.766006
Primary	GLM	Isothreonic Acid	0.0114959	0.925126	0.956519
Primary	GLM	isoleucine	-0.0419075	0.667455	0.822521
Primary	GLM	indoxyl sulfate	0.218411	0.129015	0.332071
Primary	GLM	indole-3-lactate	-0.333293	0.0133911	0.177035
Primary	GLM	indole-3-acetate	-0.203971	0.119883	0.332071
Primary	GLM	hydroxyproline dipeptide	-0.322862	0.0785025	0.275353
Primary	GLM	hydroxylamine	0.302093	0.00414571	0.154948
Primary	GLM	hydroxycarbamate	-0.555081	0.0209524	0.19663
Primary	GLM	histidine	-0.482446	0.0314143	0.20665
Primary	GLM	hippuric acid	0.289668	0.0535794	0.243637
Primary	GLM	hexuronic acid	0.117984	0.423134	0.679242
Primary	GLM	hexitol	0.0338059	0.819563	0.924732
Primary	GLM	heptadecanoic acid	-0.130325	0.256605	0.481627
Primary	GLM	glycolic acid	0.0579746	0.572547	0.791485
Primary	GLM	glycine	0.153203	0.116249	0.332071
Primary	GLM	Glycerol-3-Phosphate	-0.411886	0.0303377	0.20665
Primary	GLM	glycerol-3-galactoside	-0.0403718	0.759817	0.891324
Primary	GLM	glycerol	0.112746	0.264472	0.484442
Primary	GLM	glyceric acid	0.192342	0.101762	0.310373
Primary	GLM	glutamine	-0.682723	0.016919	0.187647
Primary	GLM	glutamic acid	-0.43586	0.0323892	0.20665
Primary	GLM	glucose-1-phosphate	-0.324828	0.0231629	0.201848
Primary	GLM	glucose	-0.186373	0.0582648	0.245114
Primary	GLM	gluconic acid	0.202946	0.111329	0.331273
Primary	GLM	fumaric acid	-0.230095	0.0492748	0.240461
Primary	GLM	fucose	0.0679638	0.558453	0.791485
Primary	GLM	ethanolamine	0.07634	0.474215	0.723177
Primary	GLM	erythritol	0.162997	0.273351	0.490425
Primary	GLM	dodecanol	-0.140477	0.160928	0.377562
Primary	GLM	dehydroascorbic acid	0.288678	0.0318263	0.20665
Primary	GLM	cystine	-0.530154	0.0361107	0.20665
Primary	GLM	cysteine	-0.13111	0.398369	0.656771
Primary	GLM	creatinine	-0.396349	0.0438643	0.22556
Primary	GLM	conduritol beta epoxide	0.108574	0.546037	0.791485
Primary	GLM	citric acid	0.0481652	0.58242	0.791485
Primary	GLM	citramalic acid	0.0210586	0.858624	0.935287
Primary	GLM	cholesterol	-0.0430577	0.709727	0.853435
Primary	GLM	caprylic acid	0.0478213	0.619628	0.804198
Primary	GLM	capric acid	0.0335907	0.736931	0.872869
Primary	GLM	beta alanine	0.60227	0.00508027	0.154948
Primary	GLM	benzyl alcohol	0.296674	0.0789947	0.275353
Primary	GLM	benzoic acid	0.0843725	0.466601	0.723177
Primary	GLM	aspartic acid	-0.110119	0.595668	0.791485
Primary	GLM	asparagine	0.315827	0.0739846	0.273519
Primary	GLM	arachidonic acid	-0.168687	0.133027	0.332071
Primary	GLM	arachidic acid	-0.145532	0.206347	0.419573
Primary	GLM	aminomalonate	-0.472188	0.00371833	0.154948
Primary	GLM	alpha ketoglutarate	0.0151829	0.892229	0.949273
Primary	GLM	alanine	-0.08318	0.370184	0.618664
Primary	GLM	aconitic acid	-0.431819	0.00727531	0.163322
Primary	GLM	5-methoxytryptamine	0.0491325	0.825824	0.924732
Primary	GLM	4-hydroxybutyric acid	0.54899	0.00482066	0.154948
Primary	GLM	4-hydroxybenzoate	0.10458	0.633521	0.806351
Primary	GLM	3-hydroxybutyric acid	-0.16073	0.313592	0.546546
Primary	GLM	3-aminoisobutyric acid	0.276481	0.0549735	0.243637
Primary	GLM	2-ketoisovaleric acid	-0.0338211	0.713527	0.853435
Primary	GLM	2-ketoisocaproic acid	-0.0440558	0.64648	0.813098
Primary	GLM	2-hydroxyvaleric acid	0.173703	0.132661	0.332071
Primary	GLM	salicyluric acid	0.364616	0.0677175	0.258173
Primary	GLM	2-hydroxyglutaric acid	-0.169118	0.100732	0.310373
Primary	GLM	2-hydroxybutanoic acid	-0.147155	0.216546	0.433093
Primary	GLM	2-Deoxytetronic acid	0.00833545	0.941938	0.957637
Primary	GLM	2,3-Dihydroxybutanoic acid	0.161188	0.16653	0.383332
Primary	LASSO	2,3-Dihydroxybutanoic acid	0	1	1
Primary	LASSO	2-Deoxytetronic acid	0	1	1
Primary	LASSO	2-hydroxybutanoic acid	0	1	1
Primary	LASSO	2-hydroxyglutaric acid	0	1	1
Primary	LASSO	salicyluric acid	0	1	1
Primary	LASSO	2-hydroxyvaleric acid	0	1	1
Primary	LASSO	2-ketoisocaproic acid	0	1	1
Primary	LASSO	2-ketoisovaleric acid	0	1	1
Primary	LASSO	3-aminoisobutyric acid	0	1	1
Primary	LASSO	3-hydroxybutyric acid	0	1	1
Primary	LASSO	4-hydroxybenzoate	0	1	1
Primary	LASSO	4-hydroxybutyric acid	0	1	1
Primary	LASSO	5-methoxytryptamine	0	1	1
Primary	LASSO	aconitic acid	-0.224294	0.0335781	1
Primary	LASSO	alanine	0	1	1
Primary	LASSO	alpha ketoglutarate	0	1	1
Primary	LASSO	aminomalonate	0	1	1
Primary	LASSO	arachidic acid	0	1	1
Primary	LASSO	arachidonic acid	0	1	1
Primary	LASSO	asparagine	0	1	1
Primary	LASSO	aspartic acid	0	1	1
Primary	LASSO	benzoic acid	0	1	1
Primary	LASSO	benzyl alcohol	0	1	1
Primary	LASSO	beta alanine	0	1	1
Primary	LASSO	capric acid	0	1	1
Primary	LASSO	caprylic acid	0	1	1
Primary	LASSO	cholesterol	0	1	1
Primary	LASSO	citramalic acid	0	1	1
Primary	LASSO	citric acid	0	1	1
Primary	LASSO	conduritol beta epoxide	0	1	1
Primary	LASSO	creatinine	0	1	1
Primary	LASSO	cysteine	0	1	1
Primary	LASSO	cystine	0	1	1
Primary	LASSO	dehydroascorbic acid	0.0527332	0.738758	1
Primary	LASSO	dodecanol	0	1	1
Primary	LASSO	erythritol	0	1	1
Primary	LASSO	ethanolamine	0	1	1
Primary	LASSO	fucose	0	1	1
Primary	LASSO	fumaric acid	0	1	1
Primary	LASSO	gluconic acid	0	1	1
Primary	LASSO	glucose	0	1	1
Primary	LASSO	glucose-1-phosphate	0	1	1
Primary	LASSO	glutamic acid	0	1	1
Primary	LASSO	glutamine	0	1	1
Primary	LASSO	glyceric acid	0	1	1
Primary	LASSO	glycerol	0	1	1
Primary	LASSO	glycerol-3-galactoside	0	1	1
Primary	LASSO	Glycerol-3-Phosphate	0	1	1
Primary	LASSO	glycine	0	1	1
Primary	LASSO	glycolic acid	0	1	1
Primary	LASSO	heptadecanoic acid	0	1	1
Primary	LASSO	hexitol	0	1	1
Primary	LASSO	hexuronic acid	0	1	1
Primary	LASSO	hippuric acid	0	1	1
Primary	LASSO	histidine	0	1	1
Primary	LASSO	hydroxycarbamate	0	1	1
Primary	LASSO	hydroxylamine	0.0636556	0.762963	1
Primary	LASSO	hydroxyproline dipeptide	0	1	1
Primary	LASSO	indole-3-acetate	0	1	1
Primary	LASSO	indole-3-lactate	0	1	1
Primary	LASSO	indoxyl sulfate	0	1	1
Primary	LASSO	isoleucine	0	1	1
Primary	LASSO	Isothreonic Acid	0	1	1
Primary	LASSO	lactic acid	0	1	1
Primary	LASSO	lauric acid	-0.14422	0.523661	1
Primary	LASSO	leucine	0	1	1
Primary	LASSO	levoglucosan	0	1	1
Primary	LASSO	linoleic acid	0	1	1
Primary	LASSO	lysine	0	1	1
Primary	LASSO	lyxitol	0	1	1
Primary	LASSO	malic acid	0	1	1
Primary	LASSO	maltose	0	1	1
Primary	LASSO	mannose	0	1	1
Primary	LASSO	methanolphosphate	0	1	1
Primary	LASSO	methionine	0	1	1
Primary	LASSO	methionine sulfoxide	0	1	1
Primary	LASSO	myo-inositol	0	1	1
Primary	LASSO	myristic acid	0	1	1
Primary	LASSO	N-methylalanine	0	1	1
Primary	LASSO	naproxen	0	1	1
Primary	LASSO	octadecanol	0	1	1
Primary	LASSO	octanol	0	1	1
Primary	LASSO	ornithine	0	1	1
Primary	LASSO	oxoproline	0	1	1
Primary	LASSO	palmitic acid	0	1	1
Primary	LASSO	palmitoleic acid	0	1	1
Primary	LASSO	pelargonic acid	0	1	1
Primary	LASSO	pentadecanoic acid	-0.0224257	0.884073	1
Primary	LASSO	phenylalanine	0	1	1
Primary	LASSO	phosphate	0	1	1
Primary	LASSO	phosphoethanolamine	0	1	1
Primary	LASSO	pipecolinic acid	0	1	1
Primary	LASSO	proline	0	1	1
Primary	LASSO	propane 1 3 diol	0	1	1
Primary	LASSO	pseudo uridine	0	1	1
Primary	LASSO	putrescine	0	1	1
Primary	LASSO	pyruvic acid	-0.0567651	0.641768	1
Primary	LASSO	ribonic acid	0	1	1
Primary	LASSO	ribose	0	1	1
Primary	LASSO	salicylaldehyde	0	1	1
Primary	LASSO	salicylic acid	0	1	1
Primary	LASSO	serine	0	1	1
Primary	LASSO	shikimic acid	0	1	1
Primary	LASSO	stearic acid	0	1	1
Primary	LASSO	succinic acid	0	1	1
Primary	LASSO	sucrose	0	1	1
Primary	LASSO	taurine	0	1	1
Primary	LASSO	threitol	0	1	1
Primary	LASSO	threonic acid	0.124751	0.407626	1
Primary	LASSO	threonine	0	1	1
Primary	LASSO	alpha-tocopherol	0	1	1
Primary	LASSO	gamma-tocopherol	0	1	1
Primary	LASSO	hydroxyproline	0	1	1
Primary	LASSO	tryptophan	0	1	1
Primary	LASSO	tyrosine	0	1	1
Primary	LASSO	UDP glucuronic acid	0	1	1
Primary	LASSO	urea	0	1	1
Primary	LASSO	uric acid	0	1	1
Primary	LASSO	uridine	0	1	1
Primary	LASSO	valine	0	1	1
Primary	LASSO	xylitol	0	1	1
Primary	LASSO	xylose	0	1	1
Primary	EN	2,3-Dihydroxybutanoic acid	0	1	1
Primary	EN	2-Deoxytetronic acid	0	1	1
Primary	EN	2-hydroxybutanoic acid	0	1	1
Primary	EN	2-hydroxyglutaric acid	0	1	1
Primary	EN	salicyluric acid	0	1	1
Primary	EN	2-hydroxyvaleric acid	0	1	1
Primary	EN	2-ketoisocaproic acid	0	1	1
Primary	EN	2-ketoisovaleric acid	0	1	1
Primary	EN	3-aminoisobutyric acid	0	1	1
Primary	EN	3-hydroxybutyric acid	0	1	1
Primary	EN	4-hydroxybenzoate	0	1	1
Primary	EN	4-hydroxybutyric acid	0	1	1
Primary	EN	5-methoxytryptamine	0	1	1
Primary	EN	aconitic acid	-0.15863	0.0384102	1
Primary	EN	alanine	0	1	1
Primary	EN	alpha ketoglutarate	0	1	1
Primary	EN	aminomalonate	-0.0269398	0.678661	1
Primary	EN	arachidic acid	0	1	1
Primary	EN	arachidonic acid	0	1	1
Primary	EN	asparagine	0	1	1
Primary	EN	aspartic acid	0	1	1
Primary	EN	benzoic acid	0	1	1
Primary	EN	benzyl alcohol	0	1	1
Primary	EN	beta alanine	0	1	1
Primary	EN	capric acid	0	1	1
Primary	EN	caprylic acid	0	1	1
Primary	EN	cholesterol	0	1	1
Primary	EN	citramalic acid	0	1	1
Primary	EN	citric acid	0	1	1
Primary	EN	conduritol beta epoxide	0	1	1
Primary	EN	creatinine	0	1	1
Primary	EN	cysteine	0	1	1
Primary	EN	cystine	0	1	1
Primary	EN	dehydroascorbic acid	0.060409	0.655387	1
Primary	EN	dodecanol	0	1	1
Primary	EN	erythritol	0	1	1
Primary	EN	ethanolamine	0	1	1
Primary	EN	fucose	0	1	1
Primary	EN	fumaric acid	0	1	1
Primary	EN	gluconic acid	0	1	1
Primary	EN	glucose	0	1	1
Primary	EN	glucose-1-phosphate	0	1	1
Primary	EN	glutamic acid	0	1	1
Primary	EN	glutamine	0	1	1
Primary	EN	glyceric acid	0	1	1
Primary	EN	glycerol	0	1	1
Primary	EN	glycerol-3-galactoside	0	1	1
Primary	EN	Glycerol-3-Phosphate	0	1	1
Primary	EN	glycine	0	1	1
Primary	EN	glycolic acid	0	1	1
Primary	EN	heptadecanoic acid	0	1	1
Primary	EN	hexitol	0	1	1
Primary	EN	hexuronic acid	0	1	1
Primary	EN	hippuric acid	0	1	1
Primary	EN	histidine	0	1	1
Primary	EN	hydroxycarbamate	0	1	1
Primary	EN	hydroxylamine	0.0602916	0.69601	1
Primary	EN	hydroxyproline dipeptide	0	1	1
Primary	EN	indole-3-acetate	0	1	1
Primary	EN	indole-3-lactate	0	1	1
Primary	EN	indoxyl sulfate	0	1	1
Primary	EN	isoleucine	0	1	1
Primary	EN	Isothreonic Acid	0	1	1
Primary	EN	lactic acid	0	1	1
Primary	EN	lauric acid	-0.116182	0.538618	1
Primary	EN	leucine	0	1	1
Primary	EN	levoglucosan	0	1	1
Primary	EN	linoleic acid	0	1	1
Primary	EN	lysine	0	1	1
Primary	EN	lyxitol	0	1	1
Primary	EN	malic acid	0	1	1
Primary	EN	maltose	0	1	1
Primary	EN	mannose	0	1	1
Primary	EN	methanolphosphate	0	1	1
Primary	EN	methionine	0	1	1
Primary	EN	methionine sulfoxide	0	1	1
Primary	EN	myo-inositol	0	1	1
Primary	EN	myristic acid	0	1	1
Primary	EN	N-methylalanine	0	1	1
Primary	EN	naproxen	0	1	1
Primary	EN	octadecanol	0	1	1
Primary	EN	octanol	0	1	1
Primary	EN	ornithine	0	1	1
Primary	EN	oxoproline	0	1	1
Primary	EN	palmitic acid	0	1	1
Primary	EN	palmitoleic acid	0	1	1
Primary	EN	pelargonic acid	0	1	1
Primary	EN	pentadecanoic acid	-0.0415356	0.764737	1
Primary	EN	phenylalanine	0	1	1
Primary	EN	phosphate	0	1	1
Primary	EN	phosphoethanolamine	0	1	1
Primary	EN	pipecolinic acid	0	1	1
Primary	EN	proline	0	1	1
Primary	EN	propane 1 3 diol	0	1	1
Primary	EN	pseudo uridine	0	1	1
Primary	EN	putrescine	0	1	1
Primary	EN	pyruvic acid	-0.0532311	0.617274	1
Primary	EN	ribonic acid	0	1	1
Primary	EN	ribose	0	1	1
Primary	EN	salicylaldehyde	0	1	1
Primary	EN	salicylic acid	0	1	1
Primary	EN	serine	0	1	1
Primary	EN	shikimic acid	0	1	1
Primary	EN	stearic acid	0	1	1
Primary	EN	succinic acid	0	1	1
Primary	EN	sucrose	0	1	1
Primary	EN	taurine	0	1	1
Primary	EN	threitol	0	1	1
Primary	EN	threonic acid	0.103756	0.41663	1
Primary	EN	threonine	0	1	1
Primary	EN	alpha-tocopherol	0	1	1
Primary	EN	gamma-tocopherol	0	1	1
Primary	EN	hydroxyproline	0	1	1
Primary	EN	tryptophan	-6.3097e-05	0.998819	1
Primary	EN	tyrosine	0	1	1
Primary	EN	UDP glucuronic acid	0	1	1
Primary	EN	urea	0	1	1
Primary	EN	uric acid	0	1	1
Primary	EN	uridine	0	1	1
Primary	EN	valine	0	1	1
Primary	EN	xylitol	0	1	1
Primary	EN	xylose	0	1	1
Primary	RF	beta alanine	0.039053	0.0196078	0.517223
Primary	RF	hydroxylamine	0.0370252	0.0196078	0.517223
Primary	RF	threonic acid	0.0297253	0.0392157	0.517223
Primary	RF	aconitic acid	0.0274036	0.0392157	0.517223
Primary	RF	2-hydroxyglutaric acid	0.0115874	0.0392157	0.517223
Primary	RF	oxoproline	0.0110917	0.0196078	0.517223
Primary	RF	Glycerol-3-Phosphate	0.0098754	0.0392157	0.517223
Primary	RF	2-ketoisocaproic acid	0.0097472	0.0980392	0.517223
Primary	RF	ribonic acid	0.00936643	0.0392157	0.517223
Primary	RF	taurine	0.00869905	0.0784314	0.517223
Primary	RF	cholesterol	0.00695404	0.0980392	0.517223
Primary	RF	linoleic acid	0.00603931	0.137255	0.517223
Primary	RF	pentadecanoic acid	0.00594032	0.156863	0.517223
Primary	RF	lauric acid	0.00577152	0.156863	0.517223
Primary	RF	glucose-1-phosphate	0.00548706	0.0784314	0.517223
Primary	RF	aspartic acid	0.00526398	0.0588235	0.517223
Primary	RF	uridine	0.00519929	0.117647	0.517223
Primary	RF	glyceric acid	0.00500364	0.117647	0.517223
Primary	RF	glycerol	0.00467571	0.137255	0.517223
Primary	RF	ribose	0.00441535	0.0784314	0.517223
Primary	RF	dodecanol	0.00414832	0.0588235	0.517223
Primary	RF	3-aminoisobutyric acid	0.00406379	0.117647	0.517223
Primary	RF	2-hydroxyvaleric acid	0.00401551	0.0980392	0.517223
Primary	RF	stearic acid	0.0039267	0.137255	0.517223
Primary	RF	aminomalonate	0.00389324	0.117647	0.517223
Primary	RF	arachidonic acid	0.00376457	0.0980392	0.517223
Primary	RF	fumaric acid	0.00360084	0.137255	0.517223
Primary	RF	indole-3-lactate	0.00334414	0.156863	0.517223
Primary	RF	hexuronic acid	0.00333862	0.156863	0.517223
Primary	RF	4-hydroxybutyric acid	0.00310509	0.117647	0.517223
Primary	RF	glucose	0.00308354	0.156863	0.517223
Primary	RF	asparagine	0.00297429	0.196078	0.583453
Primary	RF	benzoic acid	0.0027797	0.137255	0.517223
Primary	RF	citric acid	0.00233866	0.176471	0.566563
Primary	RF	N-methylalanine	0.00227662	0.156863	0.517223
Primary	RF	dehydroascorbic acid	0.00216816	0.196078	0.583453
Primary	RF	glutamic acid	0.00213597	0.196078	0.583453
Primary	RF	maltose	0.00210586	0.235294	0.624041
Primary	RF	tyrosine	0.00201099	0.117647	0.517223
Primary	RF	hexitol	0.00194571	0.137255	0.517223
Primary	RF	glycerol-3-galactoside	0.00187566	0.156863	0.517223
Primary	RF	gamma-tocopherol	0.00185115	0.156863	0.517223
Primary	RF	lysine	0.00183166	0.313725	0.659905
Primary	RF	levoglucosan	0.00175986	0.215686	0.624041
Primary	RF	tryptophan	0.00157401	0.313725	0.659905
Primary	RF	fucose	0.00149332	0.27451	0.659905
Primary	RF	pelargonic acid	0.00142068	0.235294	0.624041
Primary	RF	Isothreonic Acid	0.000992677	0.313725	0.659905
Primary	RF	benzyl alcohol	0.000948969	0.235294	0.624041
Primary	RF	hydroxyproline	0.000922684	0.27451	0.659905
Primary	RF	methionine	0.000825711	0.372549	0.724896
Primary	RF	putrescine	0.000794472	0.27451	0.659905
Primary	RF	xylose	0.000748687	0.294118	0.659905
Primary	RF	leucine	0.000656246	0.294118	0.659905
Primary	RF	4-hydroxybenzoate	0.00060933	0.27451	0.659905
Primary	RF	erythritol	0.000580229	0.313725	0.659905
Primary	RF	2,3-Dihydroxybutanoic acid	0.000496142	0.392157	0.724896
Primary	RF	cysteine	0.000474367	0.235294	0.624041
Primary	RF	mannose	0.000444317	0.411765	0.728048
Primary	RF	ornithine	0.000426238	0.45098	0.743508
Primary	RF	glutamine	0.000329975	0.45098	0.743508
Primary	RF	uric acid	0.000328226	0.333333	0.666667
Primary	RF	propane 1 3 diol	0.000300999	0.470588	0.755418
Primary	RF	myo-inositol	0.000283941	0.411765	0.728048
Primary	RF	palmitoleic acid	0.000262527	0.294118	0.659905
Primary	RF	5-methoxytryptamine	0.000212322	0.313725	0.659905
Primary	RF	malic acid	0.000205464	0.392157	0.724896
Primary	RF	indoxyl sulfate	0.000189801	0.431373	0.743508
Primary	RF	lyxitol	0.000169756	0.333333	0.666667
Primary	RF	citramalic acid	0.000162349	0.45098	0.743508
Primary	RF	creatinine	0.000162238	0.588235	0.815508
Primary	RF	2-ketoisovaleric acid	6.87563e-05	0.333333	0.666667
Primary	RF	ethanolamine	5.30722e-05	0.529412	0.778172
Primary	RF	palmitic acid	3.63069e-05	0.509804	0.758489
Primary	RF	2-hydroxybutanoic acid	-2.72464e-05	0.392157	0.724896
Primary	RF	3-hydroxybutyric acid	-0.000159246	0.490196	0.758489
Primary	RF	octanol	-0.000193197	0.509804	0.758489
Primary	RF	pyruvic acid	-0.0002275	0.392157	0.724896
Primary	RF	urea	-0.00023038	0.647059	0.822304
Primary	RF	conduritol beta epoxide	-0.00026406	0.411765	0.728048
Primary	RF	phenylalanine	-0.00038438	0.509804	0.758489
Primary	RF	UDP glucuronic acid	-0.000402067	0.509804	0.758489
Primary	RF	alanine	-0.000452335	0.470588	0.755418
Primary	RF	phosphate	-0.000469619	0.627451	0.822304
Primary	RF	hydroxycarbamate	-0.000536871	0.568627	0.797386
Primary	RF	methanolphosphate	-0.00070035	0.627451	0.822304
Primary	RF	pseudo uridine	-0.00075613	0.647059	0.822304
Primary	RF	heptadecanoic acid	-0.000768246	0.509804	0.758489
Primary	RF	threitol	-0.000777457	0.627451	0.822304
Primary	RF	2-Deoxytetronic acid	-0.000814759	0.627451	0.822304
Primary	RF	phosphoethanolamine	-0.000977077	0.745098	0.857566
Primary	RF	xylitol	-0.0010148	0.666667	0.828965
Primary	RF	gluconic acid	-0.00106019	0.647059	0.822304
Primary	RF	hippuric acid	-0.00125576	0.764706	0.860337
Primary	RF	alpha-tocopherol	-0.00127547	0.45098	0.743508
Primary	RF	pipecolinic acid	-0.0013667	0.72549	0.857566
Primary	RF	salicyluric acid	-0.00137068	0.686275	0.828965
Primary	RF	arachidic acid	-0.00137176	0.686275	0.828965
Primary	RF	glycolic acid	-0.00142514	0.686275	0.828965
Primary	RF	salicylaldehyde	-0.00146339	0.568627	0.797386
Primary	RF	cystine	-0.00148083	0.901961	0.916993
Primary	RF	hydroxyproline dipeptide	-0.00166759	0.686275	0.828965
Primary	RF	threonine	-0.00175748	0.764706	0.860337
Primary	RF	glycine	-0.00176019	0.745098	0.857566
Primary	RF	shikimic acid	-0.00177769	0.568627	0.797386
Primary	RF	myristic acid	-0.00178067	0.568627	0.797386
Primary	RF	octadecanol	-0.00185578	0.745098	0.857566
Primary	RF	salicylic acid	-0.00186465	0.647059	0.822304
Primary	RF	caprylic acid	-0.00198292	0.803922	0.860337
Primary	RF	methionine sulfoxide	-0.00199746	0.784314	0.860337
Primary	RF	valine	-0.00200739	0.843137	0.879169
Primary	RF	serine	-0.00204962	0.803922	0.860337
Primary	RF	isoleucine	-0.00222054	0.803922	0.860337
Primary	RF	proline	-0.00243946	0.745098	0.857566
Primary	RF	succinic acid	-0.00248223	0.843137	0.879169
Primary	RF	capric acid	-0.0026907	0.784314	0.860337
Primary	RF	alpha ketoglutarate	-0.00294399	0.862745	0.891991
Primary	RF	sucrose	-0.00351647	0.843137	0.879169
Primary	RF	naproxen	-0.00359308	0.784314	0.860337
Primary	RF	lactic acid	-0.00420225	0.882353	0.904597
Primary	RF	indole-3-acetate	-0.00450348	0.941176	0.941176
Primary	RF	histidine	-0.00466787	0.921569	0.929185
Primary	SVM	2,3-Dihydroxybutanoic acid	3.60351	0.0291981	0.182831
Primary	SVM	2-Deoxytetronic acid	-3.52536	0.0842725	0.263622
Primary	SVM	2-hydroxybutanoic acid	-2.51494	0.177533	0.36093
Primary	SVM	2-hydroxyglutaric acid	-4.97398	0.000194474	0.0118629
Primary	SVM	salicyluric acid	2.92747	0.127558	0.307495
Primary	SVM	2-hydroxyvaleric acid	2.37508	0.241227	0.430905
Primary	SVM	2-ketoisocaproic acid	0.0557162	0.976077	0.984144
Primary	SVM	2-ketoisovaleric acid	-0.609389	0.669493	0.756279
Primary	SVM	3-aminoisobutyric acid	1.5292	0.194961	0.371644
Primary	SVM	3-hydroxybutyric acid	-1.7025	0.520214	0.661105
Primary	SVM	4-hydroxybenzoate	5.51543	0.0986393	0.278544
Primary	SVM	4-hydroxybutyric acid	4.49877	0.00184199	0.0449445
Primary	SVM	5-methoxytryptamine	4.88368	0.0685942	0.232458
Primary	SVM	aconitic acid	-5.31707	0.000633996	0.0257825
Primary	SVM	alanine	-3.00354	0.0522295	0.2124
Primary	SVM	alpha ketoglutarate	-2.00821	0.0871919	0.265935
Primary	SVM	aminomalonate	-5.95517	0.011392	0.126348
Primary	SVM	arachidic acid	-3.20553	0.0573881	0.21539
Primary	SVM	arachidonic acid	-1.49605	0.447027	0.592797
Primary	SVM	asparagine	2.83508	0.185601	0.36093
Primary	SVM	aspartic acid	5.38443	0.036454	0.193365
Primary	SVM	benzoic acid	1.87939	0.0391469	0.196189
Primary	SVM	benzyl alcohol	3.71295	0.130374	0.307495
Primary	SVM	beta alanine	4.33917	0.0268346	0.182831
Primary	SVM	capric acid	0.31039	0.846149	0.88149
Primary	SVM	caprylic acid	2.55573	0.164643	0.340448
Primary	SVM	cholesterol	-1.35512	0.413068	0.56712
Primary	SVM	citramalic acid	0.860398	0.637993	0.734294
Primary	SVM	citric acid	0.471777	0.541051	0.66675
Primary	SVM	conduritol beta epoxide	3.85564	0.119426	0.302568
Primary	SVM	creatinine	-2.14788	0.131063	0.307495
Primary	SVM	cysteine	1.17486	0.568763	0.68702
Primary	SVM	cystine	-1.36213	0.416304	0.56712
Primary	SVM	dehydroascorbic acid	4.67683	0.0930279	0.270224
Primary	SVM	dodecanol	-2.09022	0.054492	0.214452
Primary	SVM	erythritol	3.58027	0.214036	0.393933
Primary	SVM	ethanolamine	3.0168	0.0753327	0.248394
Primary	SVM	fucose	1.86935	0.341667	0.496231
Primary	SVM	fumaric acid	-2.47022	0.0599762	0.21539
Primary	SVM	gluconic acid	4.4096	0.0915124	0.270224
Primary	SVM	glucose	-1.97123	0.198139	0.371892
Primary	SVM	glucose-1-phosphate	-1.53331	0.299347	0.479568
Primary	SVM	glutamic acid	-1.21764	0.418367	0.56712
Primary	SVM	glutamine	-3.19239	0.0826876	0.263622
Primary	SVM	glyceric acid	6.54445	0.00636273	0.0970317
Primary	SVM	glycerol	2.27395	0.258137	0.436532
Primary	SVM	glycerol-3-galactoside	-0.494609	0.821924	0.871954
Primary	SVM	Glycerol-3-Phosphate	-1.47897	0.470915	0.61776
Primary	SVM	glycine	0.678067	0.620244	0.720665
Primary	SVM	glycolic acid	0.294941	0.852589	0.88149
Primary	SVM	heptadecanoic acid	-0.858166	0.477429	0.619641
Primary	SVM	hexitol	1.15966	0.598885	0.704103
Primary	SVM	hexuronic acid	0.0423003	0.985171	0.985171
Primary	SVM	hippuric acid	4.24834	0.144836	0.321274
Primary	SVM	histidine	-2.03613	0.532804	0.664795
Primary	SVM	hydroxycarbamate	-1.53232	0.441359	0.591712
Primary	SVM	hydroxylamine	3.05109	0.0150193	0.151626
Primary	SVM	hydroxyproline dipeptide	-0.435118	0.794599	0.857886
Primary	SVM	indole-3-acetate	-2.81589	0.121523	0.302568
Primary	SVM	indole-3-lactate	-3.44712	0.0429479	0.196189
Primary	SVM	indoxyl sulfate	2.14769	0.291847	0.479568
Primary	SVM	isoleucine	-1.79385	0.318743	0.480082
Primary	SVM	Isothreonic Acid	-0.821019	0.654811	0.746607
Primary	SVM	lactic acid	-3.71176	0.00375196	0.0762899
Primary	SVM	lauric acid	-6.0405	0.000109863	0.0118629
Primary	SVM	leucine	-0.431938	0.815616	0.871954
Primary	SVM	levoglucosan	5.04435	0.0600268	0.21539
Primary	SVM	linoleic acid	-0.638289	0.779091	0.848652
Primary	SVM	lysine	-3.16175	0.0456963	0.196189
Primary	SVM	lyxitol	-1.45177	0.380518	0.5336
Primary	SVM	malic acid	1.1222	0.484695	0.62245
Primary	SVM	maltose	-1.82305	0.326338	0.485368
Primary	SVM	mannose	0.504007	0.755142	0.829975
Primary	SVM	methanolphosphate	-3.88406	0.065586	0.228614
Primary	SVM	methionine	3.5234	0.100458	0.278544
Primary	SVM	methionine sulfoxide	-0.316126	0.850203	0.88149
Primary	SVM	myo-inositol	0.102021	0.954018	0.969919
Primary	SVM	myristic acid	2.16304	0.306835	0.479568
Primary	SVM	N-methylalanine	-1.25521	0.301384	0.479568
Primary	SVM	naproxen	-4.55827	0.330209	0.485368
Primary	SVM	octadecanol	-3.96141	0.0110626	0.126348
Primary	SVM	octanol	-2.87448	0.0466352	0.196189
Primary	SVM	ornithine	0.839908	0.70012	0.776497
Primary	SVM	oxoproline	2.13776	0.0351582	0.193365
Primary	SVM	palmitic acid	-1.57288	0.135735	0.310982
Primary	SVM	palmitoleic acid	1.59689	0.600219	0.704103
Primary	SVM	pelargonic acid	0.243772	0.891428	0.913901
Primary	SVM	pentadecanoic acid	-3.73918	0.0109633	0.126348
Primary	SVM	phenylalanine	-2.66091	0.186382	0.36093
Primary	SVM	phosphate	2.00068	0.103471	0.280521
Primary	SVM	phosphoethanolamine	-3.66593	0.026994	0.182831
Primary	SVM	pipecolinic acid	3.50167	0.159821	0.337462
Primary	SVM	proline	2.01595	0.355908	0.510832
Primary	SVM	propane 1 3 diol	-0.826242	0.534015	0.664795
Primary	SVM	pseudo uridine	1.97955	0.250773	0.430905
Primary	SVM	putrescine	4.29358	0.11962	0.302568
Primary	SVM	pyruvic acid	-7.04569	0.0161569	0.151626
Primary	SVM	ribonic acid	-1.94752	0.313809	0.479568
Primary	SVM	ribose	-0.80514	0.698048	0.776497
Primary	SVM	salicylaldehyde	-3.61566	0.249555	0.430905
Primary	SVM	salicylic acid	-1.93364	0.561308	0.684795
Primary	SVM	serine	2.09854	0.21634	0.393933
Primary	SVM	shikimic acid	5.03597	0.0249638	0.182831
Primary	SVM	stearic acid	-2.68734	0.019495	0.169885
Primary	SVM	succinic acid	2.35998	0.184528	0.36093
Primary	SVM	sucrose	2.17623	0.375001	0.531979
Primary	SVM	taurine	2.22	0.314471	0.479568
Primary	SVM	threitol	1.74454	0.311678	0.479568
Primary	SVM	threonic acid	8.72382	0.00110708	0.0337659
Primary	SVM	threonine	2.67867	0.159635	0.337462
Primary	SVM	alpha-tocopherol	-4.31629	0.0269012	0.182831
Primary	SVM	gamma-tocopherol	-5.44173	0.0404916	0.196189
Primary	SVM	hydroxyproline	-4.94771	0.0299724	0.182831
Primary	SVM	tryptophan	-3.09642	0.137648	0.310982
Primary	SVM	tyrosine	-1.45713	0.244138	0.430905
Primary	SVM	UDP glucuronic acid	1.38053	0.588789	0.704103
Primary	SVM	urea	4.03173	0.112733	0.298987
Primary	SVM	uric acid	2.44983	0.160433	0.337462
Primary	SVM	uridine	5.04531	0.0442212	0.196189
Primary	SVM	valine	-2.90193	0.261203	0.436532
Primary	SVM	xylitol	5.42219	0.0326172	0.18949
Primary	SVM	xylose	4.86344	0.0057013	0.0970317
Complex Lipids	GLM	Cholesterol-d7	-0.00130464	0.982233	0.997625
Complex Lipids	GLM	12-[(Cyclohexylcarbamoyl)amino]dodecanoic acid	0.0215285	0.601893	0.942639
Complex Lipids	GLM	1_DG.12.0.12.0.0.0.iSTD	0.0620549	0.256154	0.942639
Complex Lipids	GLM	1_LPC.17.0.iSTD	0.0702945	0.124971	0.942639
Complex Lipids	GLM	1_LPE.17.1.iSTD	0.100273	0.0927081	0.942639
Complex Lipids	GLM	1_PC.25.0.iSTD	0.0220216	0.617424	0.942639
Complex Lipids	GLM	1_PE.17.0.17.0.iSTD	0.0757156	0.212414	0.942639
Complex Lipids	GLM	1_SM.d35.1.iSTD	-0.0106224	0.829971	0.991236
Complex Lipids	GLM	C17 Sphingosine	0.112807	0.0517929	0.942639
Complex Lipids	GLM	1_CE.22.1.iSTD	0.0327783	0.451655	0.942639
Complex Lipids	GLM	N-Tetracosanoyl-C17-sphingosine	0.0912355	0.0281181	0.942639
Complex Lipids	GLM	1-Heptadecanoyl-rac-glycerol	0.0669172	0.0975544	0.942639
Complex Lipids	GLM	1_TG.17.0.17.1.17.0.d5.iSTD	0.0533328	0.27855	0.942639
Complex Lipids	GLM	1_Ceramide.d18.1.17.0.iSTD	0.0820923	0.201413	0.942639
Complex Lipids	GLM	12-[(Cyclohexylcarbamoyl)amino]dodecanoic acid	0.0750856	0.194659	0.942639
Complex Lipids	GLM	1_FA.16.0.d3.iSTD	0.0830405	0.167237	0.942639
Complex Lipids	GLM	1_MAG.17.0.0.0.0.0.iSTD	0.0941398	0.0967235	0.942639
Complex Lipids	GLM	1-Dodecanoyl-sn-glycero-3-phosphocholine	0.107084	0.0653216	0.942639
Complex Lipids	GLM	1_PG.17.0.17.0.iSTD	0.0880616	0.130706	0.942639
Complex Lipids	GLM	1_SM.d18.1.17.0.iSTD	0.0228958	0.73151	0.977476
Complex Lipids	GLM	Cer(d18:1/14:0)	-0.198783	0.207494	0.942639
Complex Lipids	GLM	Ceramide.d34.0.	-0.0276842	0.824443	0.991236
Complex Lipids	GLM	Ceramide.d34.1.	0.0239892	0.774015	0.98687
Complex Lipids	GLM	Ceramide.d36.1.	0.0148203	0.890357	0.993667
Complex Lipids	GLM	Ceramide.d38.1.	-0.0516043	0.615251	0.942639
Complex Lipids	GLM	N-(Tricosanoyl)-hexadecasphing-4-enine	-0.140365	0.20435	0.942639
Complex Lipids	GLM	Ceramide.d40.0.	0.114071	0.350173	0.942639
Complex Lipids	GLM	Ceramide.d40.1.	-0.036726	0.720631	0.971423
Complex Lipids	GLM	Ceramide.d41.1.	-0.0542257	0.606054	0.942639
Complex Lipids	GLM	Ceramide.d42.0.	0.101788	0.432459	0.942639
Complex Lipids	GLM	Ceramide.d42.1.	-0.00188848	0.985107	0.997625
Complex Lipids	GLM	Ceramide.d42.2.A.	-0.10557	0.288425	0.942639
Complex Lipids	GLM	Cer(d18:1/24:1(15Z))	-0.088703	0.558448	0.942639
Complex Lipids	GLM	N-(Pentacosanoyl)-sphing-4-enine	-0.208338	0.128779	0.942639
Complex Lipids	GLM	N-[(E)-1,3-Dihydroxyicos-4-en-2-yl]tetracosanamide	-0.036052	0.730637	0.977476
Complex Lipids	GLM	lauric acid	0.116105	0.437727	0.942639
Complex Lipids	GLM	myristic acid	0.0929907	0.386682	0.942639
Complex Lipids	GLM	5Z-Tetradecenoic acid	0.0906165	0.45712	0.942639
Complex Lipids	GLM	FA (15:0) (pentadecylic acid)	0.0990286	0.388109	0.942639
Complex Lipids	GLM	FA.15.1.	0.027241	0.841	0.991236
Complex Lipids	GLM	FA (16:1) (palmitoleic acid)	0.0767853	0.573875	0.942639
Complex Lipids	GLM	heptadecenoic acid) (heptadecenoic acid)	0.0260274	0.809404	0.991236
Complex Lipids	GLM	FA (18:1) (oleic acid)	-8.89848e-05	0.999408	0.999408
Complex Lipids	GLM	FA (18:2) (linoleic acid)	-0.00629605	0.960308	0.9967
Complex Lipids	GLM	Alpha-Linolenic Acid	0.0067546	0.958088	0.9967
Complex Lipids	GLM	FA.20.1.eicosenoic.acid	-0.0767744	0.524538	0.942639
Complex Lipids	GLM	eicosadienoic acid	-0.128776	0.254195	0.942639
Complex Lipids	GLM	eicosatrienoic acid	0.0414943	0.799567	0.989011
Complex Lipids	GLM	homo-gamma-linolenic acid	-0.0627266	0.5609	0.942639
Complex Lipids	GLM	arachidonic acid	-0.0820492	0.433784	0.942639
Complex Lipids	GLM	eicosapentaenoic acid	0.0212333	0.886226	0.993667
Complex Lipids	GLM	docosahexaenoic acid	-0.0580556	0.636225	0.942639
Complex Lipids	GLM	FA (24:1) (nervonic acid)	0.016382	0.852568	0.991236
Complex Lipids	GLM	(10E,13E,16E,19E)-Docosa-10,13,16,19-tetraenoic acid	-0.0734085	0.523323	0.942639
Complex Lipids	GLM	GlcCer.d38.1.	-0.046407	0.69904	0.968812
Complex Lipids	GLM	GlcCer.d40.1.	0.0957267	0.376694	0.942639
Complex Lipids	GLM	GlcCer.d41.1.	0.0518354	0.620112	0.942639
Complex Lipids	GLM	GlcCer.d42.1.	0.0975377	0.349857	0.942639
Complex Lipids	GLM	GlcCer.d42.2.	0.12383	0.212076	0.942639
Complex Lipids	GLM	GlcCerd14.14E.20.02OH.	0.00931914	0.934267	0.9967
Complex Lipids	GLM	1-Myristoyl-sn-glycero-3-phosphocholine	0.0680991	0.672993	0.959544
Complex Lipids	GLM	LPC (16:1)	0.0790632	0.469121	0.942639
Complex Lipids	GLM	LPC (18:0) A	0.0428268	0.640196	0.942639
Complex Lipids	GLM	LPC (18:0) B	0.0406179	0.642985	0.942639
Complex Lipids	GLM	LPC (18:1)	0.0410162	0.686782	0.964016
Complex Lipids	GLM	1-(9Z,12Z-Octadecadienoyl)-sn-glycero-3-phosphocholine	0.0563616	0.59632	0.942639
Complex Lipids	GLM	LPC.20.3.	0.0755821	0.469243	0.942639
Complex Lipids	GLM	LPE.16.0.	0.0727492	0.551866	0.942639
Complex Lipids	GLM	LPE.18.2.	0.15791	0.224238	0.942639
Complex Lipids	GLM	LPE.20.4.	0.119442	0.245747	0.942639
Complex Lipids	GLM	LPE.22.6.	-0.015607	0.890876	0.993667
Complex Lipids	GLM	PC.32.0.	0.0755525	0.337277	0.942639
Complex Lipids	GLM	PC.32.1.	0.181907	0.166184	0.942639
Complex Lipids	GLM	PC (32:2)	0.124374	0.259436	0.942639
Complex Lipids	GLM	PC (33:1)	0.083855	0.416816	0.942639
Complex Lipids	GLM	PC.33.2.	0.103119	0.305626	0.942639
Complex Lipids	GLM	PC.34.0.	0.0116716	0.8965	0.993667
Complex Lipids	GLM	PC.34.2.	0.127169	0.122683	0.942639
Complex Lipids	GLM	PC.34.3.	0.0816355	0.420744	0.942639
Complex Lipids	GLM	PC.34.4.	0.0994303	0.396302	0.942639
Complex Lipids	GLM	PC (35:1)	-0.2219	0.0937574	0.942639
Complex Lipids	GLM	PC (35:2)	0.000852504	0.994014	0.997625
Complex Lipids	GLM	PC.35.4.	0.0521955	0.49848	0.942639
Complex Lipids	GLM	PC.36.2.	0.119855	0.11459	0.942639
Complex Lipids	GLM	PC.36.3.B.	0.0848508	0.49114	0.942639
Complex Lipids	GLM	PC (36:4) A	0.0977557	0.330096	0.942639
Complex Lipids	GLM	PC.36.5.A.	0.101465	0.518704	0.942639
Complex Lipids	GLM	PC.36.5.B.	0.0400867	0.746392	0.98187
Complex Lipids	GLM	PC (37:4)	-0.135302	0.174635	0.942639
Complex Lipids	GLM	PC.38.2.	0.106285	0.220612	0.942639
Complex Lipids	GLM	PC.38.3.	0.148918	0.0720229	0.942639
Complex Lipids	GLM	PC.38.4.A.	0.0625969	0.43007	0.942639
Complex Lipids	GLM	PC.38.5.A.	0.0724835	0.35786	0.942639
Complex Lipids	GLM	PC.38.5.B.	0.0682987	0.517895	0.942639
Complex Lipids	GLM	PC.38.6.	0.0360287	0.715528	0.968812
Complex Lipids	GLM	PC.40.4.	0.194073	0.0622877	0.942639
Complex Lipids	GLM	PC(o-20:1(11Z)/20:4(8Z,11Z,14Z,17Z))	0.310181	0.000906285	0.277323
Complex Lipids	GLM	PC.40.5.B.	0.173913	0.115453	0.942639
Complex Lipids	GLM	PC (40:6)	0.0369098	0.706871	0.968812
Complex Lipids	GLM	PC.40.7.	0.0325021	0.795038	0.989011
Complex Lipids	GLM	PC.o.32.0.	0.0127503	0.896019	0.993667
Complex Lipids	GLM	1-(1Z-Hexadecenyl)-2-hexadecanoyl-glycero-3-phosphocholine	-0.0247177	0.828438	0.991236
Complex Lipids	GLM	PC.p.34.0.or.PC.o.34.1.	0.0633422	0.436895	0.942639
Complex Lipids	GLM	PC.p.34.1.or.PC.o.34.2.A.	0.0245643	0.791607	0.989011
Complex Lipids	GLM	PC.p.34.1.or.PC.o.34.2.B.	0.0601592	0.470702	0.942639
Complex Lipids	GLM	PC.p.34.2.or.PC.o.34.3.	-0.0391481	0.795297	0.989011
Complex Lipids	GLM	PC.p.36.2.or.PC.o.36.3.	0.018663	0.914102	0.993667
Complex Lipids	GLM	PC.p.36.3.or.PC.o.36.4.	0.0494929	0.539874	0.942639
Complex Lipids	GLM	PC.p.36.4.or.PC.o.36.5.	0.0241264	0.801552	0.989011
Complex Lipids	GLM	PC.p.38.3.or.PC.o.38.4.	-0.0190259	0.814734	0.991236
Complex Lipids	GLM	PC.p.38.4.or.PC.o.38.5.A.	0.0381468	0.614616	0.942639
Complex Lipids	GLM	PC(P-18:0/20:4(5Z,8Z,11Z,14Z))	-0.15643	0.186539	0.942639
Complex Lipids	GLM	PC.p.38.5.or.PC.o.38.6.	0.0774237	0.643829	0.942639
Complex Lipids	GLM	PC.p.40.3.or.PC.o.40.4.	0.166163	0.0813748	0.942639
Complex Lipids	GLM	PC.p.40.4.or.PC.o.40.5.	0.149889	0.202105	0.942639
Complex Lipids	GLM	1-(1Z-Eicosenyl)-2-(7Z,10Z,13Z,16Z-docosatetraenoyl)-glycero-3-phosphocholine	0.165781	0.0877747	0.942639
Complex Lipids	GLM	PC(o-22:2(13Z,16Z)/22:3(10Z,13Z,16Z))	0.27409	0.00343995	0.526312
Complex Lipids	GLM	PE.34.1.	0.184698	0.195504	0.942639
Complex Lipids	GLM	PE.34.2.	0.207212	0.125451	0.942639
Complex Lipids	GLM	PE.36.1.	0.0880078	0.280793	0.942639
Complex Lipids	GLM	PE.36.2.	0.148157	0.220226	0.942639
Complex Lipids	GLM	PE.36.4.	0.240958	0.124708	0.942639
Complex Lipids	GLM	1-Eicosanoyl-2-(9Z,12Z-octadecadienoyl)-sn-glycero-3-phosphoethanolamine	0.0884537	0.215552	0.942639
Complex Lipids	GLM	PE.38.4.A.	-0.0087303	0.953032	0.9967
Complex Lipids	GLM	PE.38.4.B.	0.169499	0.204042	0.942639
Complex Lipids	GLM	PE (38:6)	0.0797428	0.615208	0.942639
Complex Lipids	GLM	PE.p.34.1.or.PE.o.34.2.	0.0301419	0.771986	0.98687
Complex Lipids	GLM	PE.p.34.2.or.PE.o.34.3.	0.17166	0.170966	0.942639
Complex Lipids	GLM	PE.p.36.1.or.PE.o.36.2.	0.064734	0.632716	0.942639
Complex Lipids	GLM	PE.p.36.2.or.PE.o.36.3.	0.0535399	0.629594	0.942639
Complex Lipids	GLM	PE.p.36.4.pr.PEo.36.5	0.153136	0.201419	0.942639
Complex Lipids	GLM	PE.p.36.5.or.PE.o.36.6.	0.100024	0.53885	0.942639
Complex Lipids	GLM	PE(P-18:0/20:3(8Z,11Z,14Z))	-0.0460622	0.74897	0.98187
Complex Lipids	GLM	PE.p.38.4.or.PE.o.38.5.	-0.0200009	0.855184	0.991236
Complex Lipids	GLM	PE.p.38.5.or.PE.o.38.6.	0.156748	0.205356	0.942639
Complex Lipids	GLM	PE(P-18:0/22:4(7Z,10Z,13Z,16Z))	0.105521	0.368132	0.942639
Complex Lipids	GLM	1-(1Z-Eicosenyl)-2-(5Z,8Z,11Z,14Z,17Z-eicosapentaenoyl)-glycero-3-phosphoethanolamine	0.144029	0.285605	0.942639
Complex Lipids	GLM	PE.p.40.7.or.PE.o.40.8.	0.208149	0.105885	0.942639
Complex Lipids	GLM	[(E)-2-(Dodecanoylamino)-3-hydroxyoctadec-4-enyl] 2-(trimethylazaniumyl)ethyl phosphate	0.106859	0.500116	0.942639
Complex Lipids	GLM	N-(Tetradecanoyl)-4E,14Z-sphingadienine-1-phosphocholine	0.145665	0.168513	0.942639
Complex Lipids	GLM	SM.d33.1.	-0.0546317	0.531492	0.942639
Complex Lipids	GLM	SM.d34.0.	0.113939	0.166287	0.942639
Complex Lipids	GLM	N-(Octadecanoyl)-sphinganine-1-phosphocholine	-0.0641903	0.632449	0.942639
Complex Lipids	GLM	[(E)-3-Hydroxy-2-(octadecanoylamino)octadec-4-enyl] 2-(trimethylazaniumyl)ethyl phosphate	-0.0146972	0.852482	0.991236
Complex Lipids	GLM	SM.d36.2.	0.129552	0.21395	0.942639
Complex Lipids	GLM	N-(9Z-Octadecenoyl)-4E,14Z-sphingadienine-1-phosphocholine	0.121822	0.227398	0.942639
Complex Lipids	GLM	SM.d38.2.	0.0132401	0.865184	0.992188
Complex Lipids	GLM	SM.d39.1.	0.0172182	0.8439	0.991236
Complex Lipids	GLM	SM.d40.2.A.	-0.257356	0.173863	0.942639
Complex Lipids	GLM	SM (d40:2) A	0.197463	0.0431083	0.942639
Complex Lipids	GLM	SM.d42.2.A.	0.112639	0.152617	0.942639
Complex Lipids	GLM	SM.d42.2.B.	0.0559183	0.669019	0.959544
Complex Lipids	GLM	SM.d42.3.	0.059442	0.460841	0.942639
Complex Lipids	GLM	N-(15Z-Tetracosenoyl)-nonadecasphinganine-1-phosphocholine	0.0100176	0.928582	0.9967
Complex Lipids	GLM	SM.d43.2.	-0.106461	0.366348	0.942639
Complex Lipids	GLM	Acylcarnitine.C10.0.	0.13685	0.286352	0.942639
Complex Lipids	GLM	Acylcarnitine.C10.1.	0.102184	0.473075	0.942639
Complex Lipids	GLM	Dodecanoylcarnitine	0.183663	0.112759	0.942639
Complex Lipids	GLM	(5Z,8Z)-Tetradecadienoylcarnitine	0.145759	0.21118	0.942639
Complex Lipids	GLM	Acylcarnitine.C16.0.	0.0897267	0.318085	0.942639
Complex Lipids	GLM	Acylcarnitine.C18.0.	-0.0443799	0.619124	0.942639
Complex Lipids	GLM	Acylcarnitine.C18.1.	-0.00649205	0.948462	0.9967
Complex Lipids	GLM	Acylcarnitine.C18.2.	-0.00909318	0.916294	0.993667
Complex Lipids	GLM	CE.18.1.	0.123271	0.255693	0.942639
Complex Lipids	GLM	CE.18.2.	0.000974675	0.994365	0.997625
Complex Lipids	GLM	20:3 Cholesteryl ester	0.29847	0.0204424	0.942639
Complex Lipids	GLM	CE.20.5.	0.036982	0.759657	0.986435
Complex Lipids	GLM	CE.22.6.	0.0374428	0.711693	0.968812
Complex Lipids	GLM	N-Tricosanoylsphingosine	-0.133941	0.183345	0.942639
Complex Lipids	GLM	Ceramide.d42.2.	-0.0506294	0.603889	0.942639
Complex Lipids	GLM	Cholesterol	-0.0799827	0.0803419	0.942639
Complex Lipids	GLM	1-Palmitoyl-2-oleoyl-sn-glycerol	0.00284506	0.984238	0.997625
Complex Lipids	GLM	DG.34.2.	-0.0229011	0.854538	0.991236
Complex Lipids	GLM	Diacylglycerol	-0.0145973	0.912324	0.993667
Complex Lipids	GLM	DG.36.3.	-0.0504149	0.70292	0.968812
Complex Lipids	GLM	DG.38.5.	-0.0550397	0.674606	0.959544
Complex Lipids	GLM	DG.38.6.	-0.117094	0.382268	0.942639
Complex Lipids	GLM	XGal.Gal.Cerd18.1.16.0.or.Lactosylceramided18.1.16.0.	0.119169	0.193686	0.942639
Complex Lipids	GLM	LPC.15.0.	0.050385	0.636474	0.942639
Complex Lipids	GLM	LPC (16:0)	0.0540061	0.620585	0.942639
Complex Lipids	GLM	[3-[(Z)-Heptadec-9-enoyl]oxy-2-hydroxypropyl] 2-(trimethylazaniumyl)ethyl phosphate	-0.177252	0.250197	0.942639
Complex Lipids	GLM	LPC.18.0.	0.0181166	0.849162	0.991236
Complex Lipids	GLM	LPC.18.3.	0.0506886	0.677325	0.959544
Complex Lipids	GLM	(2-Hydroxy-3-icosanoyloxypropyl) 2-(trimethylazaniumyl)ethyl phosphate	-0.00415422	0.973751	0.997625
Complex Lipids	GLM	LPC.20.1.	-0.136093	0.317774	0.942639
Complex Lipids	GLM	LPC.20.2.	-0.0310237	0.786425	0.989011
Complex Lipids	GLM	LPC.20.4.	-0.0331376	0.750842	0.98187
Complex Lipids	GLM	LPC.20.5.	-0.00779286	0.955932	0.9967
Complex Lipids	GLM	LPC.22.5.	0.0166964	0.878229	0.993667
Complex Lipids	GLM	LPC.22.6.	-0.0498488	0.681436	0.96092
Complex Lipids	GLM	LPC.o.16.0.	-0.0148519	0.866717	0.992188
Complex Lipids	GLM	1-(1Z-Hexadecenyl)-sn-glycero-3-phosphocholine	-0.0381053	0.666683	0.959544
Complex Lipids	GLM	1-Octadecanoyl-sn-glycero-3-phosphocholine	-0.0117736	0.894199	0.993667
Complex Lipids	GLM	1-Hexadecanoyl-2-nonanoyl-sn-glycero-3-phosphocholine	0.309416	0.0577379	0.942639
Complex Lipids	GLM	1,2-Dimyristoyl-sn-glycero-3-phosphocholine	0.184791	0.249248	0.942639
Complex Lipids	GLM	PC.30.0.	0.140038	0.279359	0.942639
Complex Lipids	GLM	PC.31.0.	0.120924	0.23311	0.942639
Complex Lipids	GLM	PC.33.0.	-0.053573	0.62199	0.942639
Complex Lipids	GLM	PC.34.1.	0.0990792	0.252525	0.942639
Complex Lipids	GLM	PC.35.3.	0.0490158	0.630526	0.942639
Complex Lipids	GLM	1-Steroyl-2-oleoylphosphatidylcholine	0.21774	0.0395101	0.942639
Complex Lipids	GLM	PC.36.4.B.	0.0432959	0.559298	0.942639
Complex Lipids	GLM	PC.36.4.C.	-0.00400234	0.955457	0.9967
Complex Lipids	GLM	PC.36.6.	0.0754696	0.583523	0.942639
Complex Lipids	GLM	PC (37:2)	0.0657808	0.46338	0.942639
Complex Lipids	GLM	1-(9Z,12Z,15Z-Octadecatrienoyl)-2-nonadecanoyl-glycero-3-phosphocholine	-0.0896379	0.627754	0.942639
Complex Lipids	GLM	PC.37.5	-0.00195571	0.985916	0.997625
Complex Lipids	GLM	PC.37.6.	0.0598714	0.592551	0.942639
Complex Lipids	GLM	PC (38:4) A	0.190336	0.116585	0.942639
Complex Lipids	GLM	PC.38.4.B	0.127984	0.359925	0.942639
Complex Lipids	GLM	PC.38.6.A.	0.0175878	0.852334	0.991236
Complex Lipids	GLM	PC.39.6.	-0.0492641	0.63981	0.942639
Complex Lipids	GLM	PC.40.6.A.	0.188686	0.0649117	0.942639
Complex Lipids	GLM	PC.40.8.	0.0421828	0.662775	0.959544
Complex Lipids	GLM	PC(20:0/22:5(7Z,10Z,13Z,16Z,19Z))	0.289263	0.0365563	0.942639
Complex Lipids	GLM	[(2R)-2-[(4E,7E,10E,13E,16E,19E)-Docosa-4,7,10,13,16,19-hexaenoyl]oxy-3-[(E)-icos-1-enoxy]propyl] 2-(trimethylazaniumyl)ethyl phosphate	0.382424	0.0190884	0.942639
Complex Lipids	GLM	PC.o.34.0.	-0.0483017	0.574224	0.942639
Complex Lipids	GLM	PC.p.36.1.or.PC.o.36.2.A	-0.192221	0.277248	0.942639
Complex Lipids	GLM	PC.p.36.1.or.PC.o.36.2.B	-0.00108437	0.993157	0.997625
Complex Lipids	GLM	PC(P-16:0/22:2(13Z,16Z))	-0.0236316	0.843961	0.991236
Complex Lipids	GLM	PC.p.38.5.or.PC.o.38.6.A	0.0704705	0.557839	0.942639
Complex Lipids	GLM	PC.p.38.5.or.PC.o.38.6.B	0.0823746	0.444842	0.942639
Complex Lipids	GLM	PC.p.38.6.or.PCo.38.7	0.00233609	0.980488	0.997625
Complex Lipids	GLM	PC.p.40.5.or.PC.o.40.6.	0.0542567	0.573013	0.942639
Complex Lipids	GLM	PC.p.40.6.or.PC.o.40.7.A.	0.0571655	0.561227	0.942639
Complex Lipids	GLM	PC (p-40:6) or PC (o-40:7)	-0.0722686	0.479944	0.942639
Complex Lipids	GLM	PC.p.40.7.or.PC.o.40.8.	0.076955	0.369088	0.942639
Complex Lipids	GLM	PC.p.42.3.or.PC.o.42.4.	0.178111	0.0290068	0.942639
Complex Lipids	GLM	PC.p.42.5.or.PC.o.42.6.	0.187991	0.0606217	0.942639
Complex Lipids	GLM	PC.p.44.5.or.PC.o.44.6.	0.179042	0.101655	0.942639
Complex Lipids	GLM	PE.38.4.	0.0663595	0.571097	0.942639
Complex Lipids	GLM	PE.p.36.4.or.PE.o.36.5.	0.116697	0.296247	0.942639
Complex Lipids	GLM	SM.d32.1.	-0.0380211	0.703171	0.968812
Complex Lipids	GLM	SM.d34.1.	0.0432828	0.622606	0.942639
Complex Lipids	GLM	SM.d34.2.	0.0697836	0.435215	0.942639
Complex Lipids	GLM	SM.d37.1.	-0.00896746	0.959063	0.9967
Complex Lipids	GLM	SM.d38.1.	0.021235	0.823943	0.991236
Complex Lipids	GLM	N-(Heneicosanoyl)-4E,14Z-sphingadienine-1-phosphocholine	0.175778	0.236915	0.942639
Complex Lipids	GLM	SM.d40.0.	0.176925	0.131893	0.942639
Complex Lipids	GLM	SM.d40.1.	0.157942	0.116232	0.942639
Complex Lipids	GLM	SM.d40.2.A	-0.0125398	0.927392	0.9967
Complex Lipids	GLM	SM.d40.2.B	0.139916	0.16039	0.942639
Complex Lipids	GLM	SM.d41.1.	0.115089	0.215236	0.942639
Complex Lipids	GLM	SM.d41.2.	0.0675385	0.46853	0.942639
Complex Lipids	GLM	SM.d42.1.	0.170181	0.0733257	0.942639
Complex Lipids	GLM	SM (d42:2) A	0.147471	0.141414	0.942639
Complex Lipids	GLM	SM (d42:2) B	0.0096628	0.960871	0.9967
Complex Lipids	GLM	TG.14.0.14.0.14.0.	0.0811342	0.601024	0.942639
Complex Lipids	GLM	TG.44.1.	0.143456	0.411434	0.942639
Complex Lipids	GLM	TG.46.0.	0.124362	0.484988	0.942639
Complex Lipids	GLM	TG.46.1.	0.16319	0.369543	0.942639
Complex Lipids	GLM	TG.46.2.	0.148216	0.405212	0.942639
Complex Lipids	GLM	TG(14:0/14:0/18:3(6Z,9Z,12Z))	0.0524138	0.750461	0.98187
Complex Lipids	GLM	TG.48.0.	0.095993	0.557668	0.942639
Complex Lipids	GLM	TG.48.1.	0.0916477	0.584512	0.942639
Complex Lipids	GLM	TG.48.3.	0.109021	0.51922	0.942639
Complex Lipids	GLM	TG.48.4.	0.046955	0.769575	0.98687
Complex Lipids	GLM	1,2-Dihexadecanoyl-3-heptadecanoyl-sn-glycerol	0.0753106	0.642457	0.942639
Complex Lipids	GLM	TG.49.1.	0.0820487	0.617471	0.942639
Complex Lipids	GLM	TG.49.2.	0.0874605	0.583427	0.942639
Complex Lipids	GLM	TG.49.3.	0.0760425	0.61289	0.942639
Complex Lipids	GLM	TG.50.0.	0.0538506	0.76078	0.986435
Complex Lipids	GLM	TG.50.1.	0.0453316	0.749724	0.98187
Complex Lipids	GLM	TG.50.2.	0.0647423	0.635041	0.942639
Complex Lipids	GLM	TG.50.4.	0.0441232	0.772471	0.98687
Complex Lipids	GLM	TG.50.5.	0.0254339	0.868975	0.992188
Complex Lipids	GLM	TG (51:1)	0.220398	0.274116	0.942639
Complex Lipids	GLM	TG.51.2.	0.0185695	0.905442	0.993667
Complex Lipids	GLM	TG.51.3.	0.0115818	0.938125	0.9967
Complex Lipids	GLM	TG.51.4.	-0.0259619	0.865821	0.992188
Complex Lipids	GLM	TG.52.0.	-0.0161349	0.91898	0.993667
Complex Lipids	GLM	TG.52.1.	-0.019223	0.909271	0.993667
Complex Lipids	GLM	TG.52.3.	-0.0275143	0.798967	0.989011
Complex Lipids	GLM	TG.52.5.A	-0.00513707	0.971646	0.997625
Complex Lipids	GLM	TG.52.6.	-0.0317987	0.830336	0.991236
Complex Lipids	GLM	1-(9Z,12Z-Heptadecadienoyl)-2,3-dioctadecanoyl-sn-glycerol	-0.0699734	0.627399	0.942639
Complex Lipids	GLM	TG.53.3.	-0.0840112	0.554854	0.942639
Complex Lipids	GLM	TG.53.4.	-0.0733165	0.588989	0.942639
Complex Lipids	GLM	TG.53.5.	-0.0831911	0.562675	0.942639
Complex Lipids	GLM	Tristearin	-0.0171707	0.902303	0.993667
Complex Lipids	GLM	TG.54.1.	-0.0778783	0.621641	0.942639
Complex Lipids	GLM	TG.54.2.	-0.0803528	0.59013	0.942639
Complex Lipids	GLM	TG.54.3.	-0.0948161	0.403851	0.942639
Complex Lipids	GLM	TG.54.4.	-0.0785155	0.513377	0.942639
Complex Lipids	GLM	TG (54:5)	0.220175	0.157207	0.942639
Complex Lipids	GLM	TG.54.6.A.	-0.0678626	0.660732	0.959544
Complex Lipids	GLM	TG.56.1.	-0.0592688	0.71333	0.968812
Complex Lipids	GLM	TG.56.2.	-0.0825069	0.581793	0.942639
Complex Lipids	GLM	TG.56.3.	-0.101392	0.482401	0.942639
Complex Lipids	GLM	TG.56.4.	-0.099714	0.418093	0.942639
Complex Lipids	GLM	TG.56.5.	-0.0202451	0.879767	0.993667
Complex Lipids	GLM	TG.56.6.	-0.064292	0.606273	0.942639
Complex Lipids	GLM	TG (56:8)	-0.0611998	0.694606	0.968812
Complex Lipids	GLM	TG (58:10)	-0.12438	0.443748	0.942639
Complex Lipids	GLM	TG.58.10.	-0.117135	0.418569	0.942639
Complex Lipids	GLM	TG (58:2)	-0.165358	0.297077	0.942639
Complex Lipids	GLM	TG.58.6.	-0.136835	0.362364	0.942639
Complex Lipids	GLM	TG.58.8.	-0.0723058	0.583012	0.942639
Complex Lipids	GLM	TG.58.9.	-0.0754	0.601154	0.942639
Complex Lipids	GLM	TG.59.2.	-0.085044	0.608045	0.942639
Complex Lipids	GLM	TG.60.2.	-0.148004	0.350252	0.942639
Complex Lipids	GLM	1,2-Dieicosanoyl-3-(8Z,11Z,14Z-eicosatrienoyl)-sn-glycerol	-0.20365	0.144746	0.942639
Complex Lipids	GLM	1-Eicosanoyl-2,3-di-(11Z,14Z-eicosadienoyl)-sn-glycerol	-0.137951	0.322241	0.942639
Complex Lipids	GLM	TG.54.7	-0.0480411	0.784064	0.989011
Complex Lipids	GLM	TG.56.8.A	-0.12183	0.401788	0.942639
Complex Lipids	GLM	TG.60.12	-0.0998591	0.561528	0.942639
Complex Lipids	LASSO	1_CE.22.1.iSTD	0	1	1
Complex Lipids	LASSO	N-Tetracosanoyl-C17-sphingosine	0	1	1
Complex Lipids	LASSO	1_Ceramide.d18.1.17.0.iSTD	0	1	1
Complex Lipids	LASSO	Cholesterol-d7	0	1	1
Complex Lipids	LASSO	12-[(Cyclohexylcarbamoyl)amino]dodecanoic acid	0	1	1
Complex Lipids	LASSO	12-[(Cyclohexylcarbamoyl)amino]dodecanoic acid	0	1	1
Complex Lipids	LASSO	1_DG.12.0.12.0.0.0.iSTD	0	1	1
Complex Lipids	LASSO	1_FA.16.0.d3.iSTD	0	1	1
Complex Lipids	LASSO	1_LPC.17.0.iSTD	0	1	1
Complex Lipids	LASSO	1_LPE.17.1.iSTD	0	1	1
Complex Lipids	LASSO	1_MAG.17.0.0.0.0.0.iSTD	0	1	1
Complex Lipids	LASSO	1-Heptadecanoyl-rac-glycerol	0	1	1
Complex Lipids	LASSO	1-Dodecanoyl-sn-glycero-3-phosphocholine	0	1	1
Complex Lipids	LASSO	1_PC.25.0.iSTD	0	1	1
Complex Lipids	LASSO	1_PE.17.0.17.0.iSTD	0	1	1
Complex Lipids	LASSO	1_PG.17.0.17.0.iSTD	0	1	1
Complex Lipids	LASSO	1_SM.d18.1.17.0.iSTD	0	1	1
Complex Lipids	LASSO	1_SM.d35.1.iSTD	0	1	1
Complex Lipids	LASSO	C17 Sphingosine	0	1	1
Complex Lipids	LASSO	1_TG.17.0.17.1.17.0.d5.iSTD	0	1	1
Complex Lipids	LASSO	Acylcarnitine.C10.0.	0	1	1
Complex Lipids	LASSO	Acylcarnitine.C10.1.	0	1	1
Complex Lipids	LASSO	Dodecanoylcarnitine	0	1	1
Complex Lipids	LASSO	(5Z,8Z)-Tetradecadienoylcarnitine	0	1	1
Complex Lipids	LASSO	Acylcarnitine.C16.0.	0	1	1
Complex Lipids	LASSO	Acylcarnitine.C18.0.	0	1	1
Complex Lipids	LASSO	Acylcarnitine.C18.1.	0	1	1
Complex Lipids	LASSO	Acylcarnitine.C18.2.	0	1	1
Complex Lipids	LASSO	CE.18.1.	0	1	1
Complex Lipids	LASSO	CE.18.2.	0	1	1
Complex Lipids	LASSO	20:3 Cholesteryl ester	0	1	1
Complex Lipids	LASSO	CE.20.5.	0	1	1
Complex Lipids	LASSO	CE.22.6.	0	1	1
Complex Lipids	LASSO	N-Tricosanoylsphingosine	0	1	1
Complex Lipids	LASSO	Cer(d18:1/14:0)	0	1	1
Complex Lipids	LASSO	Ceramide.d34.0.	0	1	1
Complex Lipids	LASSO	Ceramide.d34.1.	0	1	1
Complex Lipids	LASSO	Ceramide.d36.1.	0	1	1
Complex Lipids	LASSO	Ceramide.d38.1.	0	1	1
Complex Lipids	LASSO	N-(Tricosanoyl)-hexadecasphing-4-enine	0	1	1
Complex Lipids	LASSO	Ceramide.d40.0.	0	1	1
Complex Lipids	LASSO	Ceramide.d40.1.	0	1	1
Complex Lipids	LASSO	Ceramide.d41.1.	0	1	1
Complex Lipids	LASSO	Ceramide.d42.0.	0	1	1
Complex Lipids	LASSO	Ceramide.d42.1.	0	1	1
Complex Lipids	LASSO	Ceramide.d42.2.	0	1	1
Complex Lipids	LASSO	Ceramide.d42.2.A.	0	1	1
Complex Lipids	LASSO	Cer(d18:1/24:1(15Z))	0	1	1
Complex Lipids	LASSO	N-(Pentacosanoyl)-sphing-4-enine	0	1	1
Complex Lipids	LASSO	N-[(E)-1,3-Dihydroxyicos-4-en-2-yl]tetracosanamide	0	1	1
Complex Lipids	LASSO	Cholesterol	0	1	1
Complex Lipids	LASSO	1-Palmitoyl-2-oleoyl-sn-glycerol	0	1	1
Complex Lipids	LASSO	DG.34.2.	0	1	1
Complex Lipids	LASSO	Diacylglycerol	0	1	1
Complex Lipids	LASSO	DG.36.3.	0	1	1
Complex Lipids	LASSO	DG.38.5.	0	1	1
Complex Lipids	LASSO	DG.38.6.	0	1	1
Complex Lipids	LASSO	lauric acid	0	1	1
Complex Lipids	LASSO	myristic acid	0	1	1
Complex Lipids	LASSO	5Z-Tetradecenoic acid	0	1	1
Complex Lipids	LASSO	FA (15:0) (pentadecylic acid)	0	1	1
Complex Lipids	LASSO	FA.15.1.	0	1	1
Complex Lipids	LASSO	FA (16:1) (palmitoleic acid)	0	1	1
Complex Lipids	LASSO	heptadecenoic acid) (heptadecenoic acid)	0	1	1
Complex Lipids	LASSO	FA (18:1) (oleic acid)	0	1	1
Complex Lipids	LASSO	FA (18:2) (linoleic acid)	0	1	1
Complex Lipids	LASSO	Alpha-Linolenic Acid	0	1	1
Complex Lipids	LASSO	FA.20.1.eicosenoic.acid	0	1	1
Complex Lipids	LASSO	eicosadienoic acid	0	1	1
Complex Lipids	LASSO	eicosatrienoic acid	0	1	1
Complex Lipids	LASSO	homo-gamma-linolenic acid	0	1	1
Complex Lipids	LASSO	arachidonic acid	0	1	1
Complex Lipids	LASSO	eicosapentaenoic acid	0	1	1
Complex Lipids	LASSO	(10E,13E,16E,19E)-Docosa-10,13,16,19-tetraenoic acid	0	1	1
Complex Lipids	LASSO	docosahexaenoic acid	0	1	1
Complex Lipids	LASSO	FA (24:1) (nervonic acid)	0	1	1
Complex Lipids	LASSO	XGal.Gal.Cerd18.1.16.0.or.Lactosylceramided18.1.16.0.	0	1	1
Complex Lipids	LASSO	GlcCer.d38.1.	0	1	1
Complex Lipids	LASSO	GlcCer.d40.1.	0	1	1
Complex Lipids	LASSO	GlcCer.d41.1.	0	1	1
Complex Lipids	LASSO	GlcCer.d42.1.	0	1	1
Complex Lipids	LASSO	GlcCer.d42.2.	0	1	1
Complex Lipids	LASSO	GlcCerd14.14E.20.02OH.	0	1	1
Complex Lipids	LASSO	1-Myristoyl-sn-glycero-3-phosphocholine	0	1	1
Complex Lipids	LASSO	LPC.15.0.	0	1	1
Complex Lipids	LASSO	LPC (16:0)	0	1	1
Complex Lipids	LASSO	LPC (16:1)	0	1	1
Complex Lipids	LASSO	[3-[(Z)-Heptadec-9-enoyl]oxy-2-hydroxypropyl] 2-(trimethylazaniumyl)ethyl phosphate	0	1	1
Complex Lipids	LASSO	LPC.18.0.	0	1	1
Complex Lipids	LASSO	LPC (18:0) A	0	1	1
Complex Lipids	LASSO	LPC (18:0) B	0	1	1
Complex Lipids	LASSO	LPC (18:1)	0	1	1
Complex Lipids	LASSO	1-(9Z,12Z-Octadecadienoyl)-sn-glycero-3-phosphocholine	0	1	1
Complex Lipids	LASSO	LPC.18.3.	0	1	1
Complex Lipids	LASSO	(2-Hydroxy-3-icosanoyloxypropyl) 2-(trimethylazaniumyl)ethyl phosphate	0	1	1
Complex Lipids	LASSO	LPC.20.1.	0	1	1
Complex Lipids	LASSO	LPC.20.2.	0	1	1
Complex Lipids	LASSO	LPC.20.3.	0	1	1
Complex Lipids	LASSO	LPC.20.4.	0	1	1
Complex Lipids	LASSO	LPC.20.5.	0	1	1
Complex Lipids	LASSO	LPC.22.5.	0	1	1
Complex Lipids	LASSO	LPC.22.6.	0	1	1
Complex Lipids	LASSO	LPC.o.16.0.	0	1	1
Complex Lipids	LASSO	1-(1Z-Hexadecenyl)-sn-glycero-3-phosphocholine	0	1	1
Complex Lipids	LASSO	1-Octadecanoyl-sn-glycero-3-phosphocholine	0	1	1
Complex Lipids	LASSO	LPE.16.0.	0	1	1
Complex Lipids	LASSO	LPE.18.2.	0	1	1
Complex Lipids	LASSO	LPE.20.4.	0	1	1
Complex Lipids	LASSO	LPE.22.6.	0	1	1
Complex Lipids	LASSO	1-Hexadecanoyl-2-nonanoyl-sn-glycero-3-phosphocholine	0	1	1
Complex Lipids	LASSO	1,2-Dimyristoyl-sn-glycero-3-phosphocholine	0	1	1
Complex Lipids	LASSO	PC.30.0.	0	1	1
Complex Lipids	LASSO	PC.31.0.	0	1	1
Complex Lipids	LASSO	PC.32.0.	0	1	1
Complex Lipids	LASSO	PC.32.1.	0	1	1
Complex Lipids	LASSO	PC (32:2)	0	1	1
Complex Lipids	LASSO	PC.33.0.	0	1	1
Complex Lipids	LASSO	PC (33:1)	0	1	1
Complex Lipids	LASSO	PC.33.2.	0	1	1
Complex Lipids	LASSO	PC.34.0.	0	1	1
Complex Lipids	LASSO	PC.34.1.	0	1	1
Complex Lipids	LASSO	PC.34.2.	0	1	1
Complex Lipids	LASSO	PC.34.3.	0	1	1
Complex Lipids	LASSO	PC.34.4.	0	1	1
Complex Lipids	LASSO	PC (35:1)	0	1	1
Complex Lipids	LASSO	PC (35:2)	0	1	1
Complex Lipids	LASSO	PC.35.3.	0	1	1
Complex Lipids	LASSO	PC.35.4.	0	1	1
Complex Lipids	LASSO	1-Steroyl-2-oleoylphosphatidylcholine	0	1	1
Complex Lipids	LASSO	PC.36.2.	0	1	1
Complex Lipids	LASSO	PC.36.3.B.	0	1	1
Complex Lipids	LASSO	PC (36:4) A	0	1	1
Complex Lipids	LASSO	PC.36.4.B.	0	1	1
Complex Lipids	LASSO	PC.36.4.C.	0	1	1
Complex Lipids	LASSO	PC.36.5.A.	0	1	1
Complex Lipids	LASSO	PC.36.5.B.	0	1	1
Complex Lipids	LASSO	PC.36.6.	0	1	1
Complex Lipids	LASSO	PC (37:2)	0	1	1
Complex Lipids	LASSO	1-(9Z,12Z,15Z-Octadecatrienoyl)-2-nonadecanoyl-glycero-3-phosphocholine	0	1	1
Complex Lipids	LASSO	PC (37:4)	0	1	1
Complex Lipids	LASSO	PC.37.5	0	1	1
Complex Lipids	LASSO	PC.37.6.	0	1	1
Complex Lipids	LASSO	PC.38.2.	0	1	1
Complex Lipids	LASSO	PC.38.3.	0	1	1
Complex Lipids	LASSO	PC (38:4) A	0	1	1
Complex Lipids	LASSO	PC.38.4.A.	0	1	1
Complex Lipids	LASSO	PC.38.4.B	0	1	1
Complex Lipids	LASSO	PC.38.5.A.	0	1	1
Complex Lipids	LASSO	PC.38.5.B.	0	1	1
Complex Lipids	LASSO	PC.38.6.	0	1	1
Complex Lipids	LASSO	PC.38.6.A.	0	1	1
Complex Lipids	LASSO	PC.39.6.	0	1	1
Complex Lipids	LASSO	PC.40.4.	0	1	1
Complex Lipids	LASSO	PC(o-20:1(11Z)/20:4(8Z,11Z,14Z,17Z))	0	1	1
Complex Lipids	LASSO	PC.40.5.B.	0	1	1
Complex Lipids	LASSO	PC.40.6.A.	0	1	1
Complex Lipids	LASSO	PC (40:6)	0	1	1
Complex Lipids	LASSO	PC.40.7.	0	1	1
Complex Lipids	LASSO	PC.40.8.	0	1	1
Complex Lipids	LASSO	PC(20:0/22:5(7Z,10Z,13Z,16Z,19Z))	0	1	1
Complex Lipids	LASSO	[(2R)-2-[(4E,7E,10E,13E,16E,19E)-Docosa-4,7,10,13,16,19-hexaenoyl]oxy-3-[(E)-icos-1-enoxy]propyl] 2-(trimethylazaniumyl)ethyl phosphate	0	1	1
Complex Lipids	LASSO	PC.o.32.0.	0	1	1
Complex Lipids	LASSO	PC.o.34.0.	0	1	1
Complex Lipids	LASSO	1-(1Z-Hexadecenyl)-2-hexadecanoyl-glycero-3-phosphocholine	0	1	1
Complex Lipids	LASSO	PC.p.34.0.or.PC.o.34.1.	0	1	1
Complex Lipids	LASSO	PC.p.34.1.or.PC.o.34.2.A.	0	1	1
Complex Lipids	LASSO	PC.p.34.1.or.PC.o.34.2.B.	0	1	1
Complex Lipids	LASSO	PC.p.34.2.or.PC.o.34.3.	0	1	1
Complex Lipids	LASSO	PC.p.36.1.or.PC.o.36.2.A	0	1	1
Complex Lipids	LASSO	PC.p.36.1.or.PC.o.36.2.B	0	1	1
Complex Lipids	LASSO	PC.p.36.2.or.PC.o.36.3.	0	1	1
Complex Lipids	LASSO	PC.p.36.3.or.PC.o.36.4.	0	1	1
Complex Lipids	LASSO	PC.p.36.4.or.PC.o.36.5.	0	1	1
Complex Lipids	LASSO	PC(P-16:0/22:2(13Z,16Z))	0	1	1
Complex Lipids	LASSO	PC.p.38.3.or.PC.o.38.4.	0	1	1
Complex Lipids	LASSO	PC.p.38.4.or.PC.o.38.5.A.	0	1	1
Complex Lipids	LASSO	PC(P-18:0/20:4(5Z,8Z,11Z,14Z))	0	1	1
Complex Lipids	LASSO	PC.p.38.5.or.PC.o.38.6.	0	1	1
Complex Lipids	LASSO	PC.p.38.5.or.PC.o.38.6.A	0	1	1
Complex Lipids	LASSO	PC.p.38.5.or.PC.o.38.6.B	0	1	1
Complex Lipids	LASSO	PC.p.38.6.or.PCo.38.7	0	1	1
Complex Lipids	LASSO	PC.p.40.3.or.PC.o.40.4.	0	1	1
Complex Lipids	LASSO	PC.p.40.4.or.PC.o.40.5.	0	1	1
Complex Lipids	LASSO	PC.p.40.5.or.PC.o.40.6.	0	1	1
Complex Lipids	LASSO	PC.p.40.6.or.PC.o.40.7.A.	0	1	1
Complex Lipids	LASSO	PC (p-40:6) or PC (o-40:7)	0	1	1
Complex Lipids	LASSO	PC.p.40.7.or.PC.o.40.8.	0	1	1
Complex Lipids	LASSO	PC.p.42.3.or.PC.o.42.4.	0	1	1
Complex Lipids	LASSO	1-(1Z-Eicosenyl)-2-(7Z,10Z,13Z,16Z-docosatetraenoyl)-glycero-3-phosphocholine	0	1	1
Complex Lipids	LASSO	PC.p.42.5.or.PC.o.42.6.	0	1	1
Complex Lipids	LASSO	PC(o-22:2(13Z,16Z)/22:3(10Z,13Z,16Z))	0	1	1
Complex Lipids	LASSO	PC.p.44.5.or.PC.o.44.6.	0	1	1
Complex Lipids	LASSO	PE.34.1.	0	1	1
Complex Lipids	LASSO	PE.34.2.	0	1	1
Complex Lipids	LASSO	PE.36.1.	0	1	1
Complex Lipids	LASSO	PE.36.2.	0	1	1
Complex Lipids	LASSO	PE.36.4.	0	1	1
Complex Lipids	LASSO	1-Eicosanoyl-2-(9Z,12Z-octadecadienoyl)-sn-glycero-3-phosphoethanolamine	0	1	1
Complex Lipids	LASSO	PE.38.4.	0	1	1
Complex Lipids	LASSO	PE.38.4.A.	0	1	1
Complex Lipids	LASSO	PE.38.4.B.	0	1	1
Complex Lipids	LASSO	PE (38:6)	0	1	1
Complex Lipids	LASSO	PE.p.34.1.or.PE.o.34.2.	0	1	1
Complex Lipids	LASSO	PE.p.34.2.or.PE.o.34.3.	0	1	1
Complex Lipids	LASSO	PE.p.36.1.or.PE.o.36.2.	0	1	1
Complex Lipids	LASSO	PE.p.36.2.or.PE.o.36.3.	0	1	1
Complex Lipids	LASSO	PE.p.36.4.or.PE.o.36.5.	0	1	1
Complex Lipids	LASSO	PE.p.36.4.pr.PEo.36.5	0	1	1
Complex Lipids	LASSO	PE.p.36.5.or.PE.o.36.6.	0	1	1
Complex Lipids	LASSO	PE(P-18:0/20:3(8Z,11Z,14Z))	0	1	1
Complex Lipids	LASSO	PE.p.38.4.or.PE.o.38.5.	0	1	1
Complex Lipids	LASSO	PE.p.38.5.or.PE.o.38.6.	0	1	1
Complex Lipids	LASSO	PE(P-18:0/22:4(7Z,10Z,13Z,16Z))	0	1	1
Complex Lipids	LASSO	1-(1Z-Eicosenyl)-2-(5Z,8Z,11Z,14Z,17Z-eicosapentaenoyl)-glycero-3-phosphoethanolamine	0	1	1
Complex Lipids	LASSO	PE.p.40.7.or.PE.o.40.8.	0	1	1
Complex Lipids	LASSO	[(E)-2-(Dodecanoylamino)-3-hydroxyoctadec-4-enyl] 2-(trimethylazaniumyl)ethyl phosphate	0	1	1
Complex Lipids	LASSO	SM.d32.1.	0	1	1
Complex Lipids	LASSO	N-(Tetradecanoyl)-4E,14Z-sphingadienine-1-phosphocholine	0	1	1
Complex Lipids	LASSO	SM.d33.1.	0	1	1
Complex Lipids	LASSO	SM.d34.0.	0	1	1
Complex Lipids	LASSO	SM.d34.1.	0	1	1
Complex Lipids	LASSO	SM.d34.2.	0	1	1
Complex Lipids	LASSO	N-(Octadecanoyl)-sphinganine-1-phosphocholine	0	1	1
Complex Lipids	LASSO	[(E)-3-Hydroxy-2-(octadecanoylamino)octadec-4-enyl] 2-(trimethylazaniumyl)ethyl phosphate	0	1	1
Complex Lipids	LASSO	SM.d36.2.	0	1	1
Complex Lipids	LASSO	N-(9Z-Octadecenoyl)-4E,14Z-sphingadienine-1-phosphocholine	0	1	1
Complex Lipids	LASSO	SM.d37.1.	0	1	1
Complex Lipids	LASSO	SM.d38.1.	0	1	1
Complex Lipids	LASSO	SM.d38.2.	0	1	1
Complex Lipids	LASSO	SM.d39.1.	0	1	1
Complex Lipids	LASSO	N-(Heneicosanoyl)-4E,14Z-sphingadienine-1-phosphocholine	0	1	1
Complex Lipids	LASSO	SM.d40.0.	0	1	1
Complex Lipids	LASSO	SM.d40.1.	0	1	1
Complex Lipids	LASSO	SM.d40.2.A	0	1	1
Complex Lipids	LASSO	SM.d40.2.A.	0	1	1
Complex Lipids	LASSO	SM.d40.2.B	0	1	1
Complex Lipids	LASSO	SM (d40:2) A	0	1	1
Complex Lipids	LASSO	SM.d41.1.	0	1	1
Complex Lipids	LASSO	SM.d41.2.	0	1	1
Complex Lipids	LASSO	SM.d42.1.	0	1	1
Complex Lipids	LASSO	SM (d42:2) A	0	1	1
Complex Lipids	LASSO	SM.d42.2.A.	0	1	1
Complex Lipids	LASSO	SM (d42:2) B	0	1	1
Complex Lipids	LASSO	SM.d42.2.B.	0	1	1
Complex Lipids	LASSO	SM.d42.3.	0	1	1
Complex Lipids	LASSO	N-(15Z-Tetracosenoyl)-nonadecasphinganine-1-phosphocholine	0	1	1
Complex Lipids	LASSO	SM.d43.2.	0	1	1
Complex Lipids	LASSO	TG.14.0.14.0.14.0.	0	1	1
Complex Lipids	LASSO	TG.44.1.	0	1	1
Complex Lipids	LASSO	TG.46.0.	0	1	1
Complex Lipids	LASSO	TG.46.1.	0	1	1
Complex Lipids	LASSO	TG.46.2.	0	1	1
Complex Lipids	LASSO	TG(14:0/14:0/18:3(6Z,9Z,12Z))	0	1	1
Complex Lipids	LASSO	TG.48.0.	0	1	1
Complex Lipids	LASSO	TG.48.1.	0	1	1
Complex Lipids	LASSO	TG.48.3.	0	1	1
Complex Lipids	LASSO	TG.48.4.	0	1	1
Complex Lipids	LASSO	1,2-Dihexadecanoyl-3-heptadecanoyl-sn-glycerol	0	1	1
Complex Lipids	LASSO	TG.49.1.	0	1	1
Complex Lipids	LASSO	TG.49.2.	0	1	1
Complex Lipids	LASSO	TG.49.3.	0	1	1
Complex Lipids	LASSO	TG.50.0.	0	1	1
Complex Lipids	LASSO	TG.50.1.	0	1	1
Complex Lipids	LASSO	TG.50.2.	0	1	1
Complex Lipids	LASSO	TG.50.4.	0	1	1
Complex Lipids	LASSO	TG.50.5.	0	1	1
Complex Lipids	LASSO	TG (51:1)	0	1	1
Complex Lipids	LASSO	TG.51.2.	0	1	1
Complex Lipids	LASSO	TG.51.3.	0	1	1
Complex Lipids	LASSO	TG.51.4.	0	1	1
Complex Lipids	LASSO	TG.52.0.	0	1	1
Complex Lipids	LASSO	TG.52.1.	0	1	1
Complex Lipids	LASSO	TG.52.3.	0	1	1
Complex Lipids	LASSO	TG.52.5.A	0	1	1
Complex Lipids	LASSO	TG.52.6.	0	1	1
Complex Lipids	LASSO	1-(9Z,12Z-Heptadecadienoyl)-2,3-dioctadecanoyl-sn-glycerol	0	1	1
Complex Lipids	LASSO	TG.53.3.	0	1	1
Complex Lipids	LASSO	TG.53.4.	0	1	1
Complex Lipids	LASSO	TG.53.5.	0	1	1
Complex Lipids	LASSO	Tristearin	0	1	1
Complex Lipids	LASSO	TG.54.1.	0	1	1
Complex Lipids	LASSO	TG.54.2.	0	1	1
Complex Lipids	LASSO	TG.54.3.	0	1	1
Complex Lipids	LASSO	TG.54.4.	0	1	1
Complex Lipids	LASSO	TG (54:5)	0	1	1
Complex Lipids	LASSO	TG.54.6.A.	0	1	1
Complex Lipids	LASSO	TG.54.7	0	1	1
Complex Lipids	LASSO	TG.56.1.	0	1	1
Complex Lipids	LASSO	TG.56.2.	0	1	1
Complex Lipids	LASSO	TG.56.3.	0	1	1
Complex Lipids	LASSO	TG.56.4.	0	1	1
Complex Lipids	LASSO	TG.56.5.	0	1	1
Complex Lipids	LASSO	TG.56.6.	0	1	1
Complex Lipids	LASSO	TG.56.8.A	0	1	1
Complex Lipids	LASSO	TG (56:8)	0	1	1
Complex Lipids	LASSO	TG (58:10)	0	1	1
Complex Lipids	LASSO	TG.58.10.	0	1	1
Complex Lipids	LASSO	TG (58:2)	0	1	1
Complex Lipids	LASSO	TG.58.6.	0	1	1
Complex Lipids	LASSO	TG.58.8.	0	1	1
Complex Lipids	LASSO	TG.58.9.	0	1	1
Complex Lipids	LASSO	TG.59.2.	0	1	1
Complex Lipids	LASSO	TG.60.12	0	1	1
Complex Lipids	LASSO	TG.60.2.	0	1	1
Complex Lipids	LASSO	1,2-Dieicosanoyl-3-(8Z,11Z,14Z-eicosatrienoyl)-sn-glycerol	0	1	1
Complex Lipids	LASSO	1-Eicosanoyl-2,3-di-(11Z,14Z-eicosadienoyl)-sn-glycerol	0	1	1
Complex Lipids	EN	1_CE.22.1.iSTD	0	1	1
Complex Lipids	EN	N-Tetracosanoyl-C17-sphingosine	0	1	1
Complex Lipids	EN	1_Ceramide.d18.1.17.0.iSTD	0	1	1
Complex Lipids	EN	Cholesterol-d7	0	1	1
Complex Lipids	EN	12-[(Cyclohexylcarbamoyl)amino]dodecanoic acid	0	1	1
Complex Lipids	EN	12-[(Cyclohexylcarbamoyl)amino]dodecanoic acid	0	1	1
Complex Lipids	EN	1_DG.12.0.12.0.0.0.iSTD	0	1	1
Complex Lipids	EN	1_FA.16.0.d3.iSTD	0	1	1
Complex Lipids	EN	1_LPC.17.0.iSTD	0	1	1
Complex Lipids	EN	1_LPE.17.1.iSTD	0	1	1
Complex Lipids	EN	1_MAG.17.0.0.0.0.0.iSTD	0	1	1
Complex Lipids	EN	1-Heptadecanoyl-rac-glycerol	0	1	1
Complex Lipids	EN	1-Dodecanoyl-sn-glycero-3-phosphocholine	0	1	1
Complex Lipids	EN	1_PC.25.0.iSTD	0	1	1
Complex Lipids	EN	1_PE.17.0.17.0.iSTD	0	1	1
Complex Lipids	EN	1_PG.17.0.17.0.iSTD	0	1	1
Complex Lipids	EN	1_SM.d18.1.17.0.iSTD	0	1	1
Complex Lipids	EN	1_SM.d35.1.iSTD	0	1	1
Complex Lipids	EN	C17 Sphingosine	0	1	1
Complex Lipids	EN	1_TG.17.0.17.1.17.0.d5.iSTD	0	1	1
Complex Lipids	EN	Acylcarnitine.C10.0.	0	1	1
Complex Lipids	EN	Acylcarnitine.C10.1.	0	1	1
Complex Lipids	EN	Dodecanoylcarnitine	0	1	1
Complex Lipids	EN	(5Z,8Z)-Tetradecadienoylcarnitine	0	1	1
Complex Lipids	EN	Acylcarnitine.C16.0.	0	1	1
Complex Lipids	EN	Acylcarnitine.C18.0.	0	1	1
Complex Lipids	EN	Acylcarnitine.C18.1.	0	1	1
Complex Lipids	EN	Acylcarnitine.C18.2.	0	1	1
Complex Lipids	EN	CE.18.1.	0	1	1
Complex Lipids	EN	CE.18.2.	0	1	1
Complex Lipids	EN	20:3 Cholesteryl ester	0	1	1
Complex Lipids	EN	CE.20.5.	0	1	1
Complex Lipids	EN	CE.22.6.	0	1	1
Complex Lipids	EN	N-Tricosanoylsphingosine	0	1	1
Complex Lipids	EN	Cer(d18:1/14:0)	0	1	1
Complex Lipids	EN	Ceramide.d34.0.	0	1	1
Complex Lipids	EN	Ceramide.d34.1.	0	1	1
Complex Lipids	EN	Ceramide.d36.1.	0	1	1
Complex Lipids	EN	Ceramide.d38.1.	0	1	1
Complex Lipids	EN	N-(Tricosanoyl)-hexadecasphing-4-enine	0	1	1
Complex Lipids	EN	Ceramide.d40.0.	0	1	1
Complex Lipids	EN	Ceramide.d40.1.	0	1	1
Complex Lipids	EN	Ceramide.d41.1.	0	1	1
Complex Lipids	EN	Ceramide.d42.0.	0	1	1
Complex Lipids	EN	Ceramide.d42.1.	0	1	1
Complex Lipids	EN	Ceramide.d42.2.	0	1	1
Complex Lipids	EN	Ceramide.d42.2.A.	0	1	1
Complex Lipids	EN	Cer(d18:1/24:1(15Z))	0	1	1
Complex Lipids	EN	N-(Pentacosanoyl)-sphing-4-enine	0	1	1
Complex Lipids	EN	N-[(E)-1,3-Dihydroxyicos-4-en-2-yl]tetracosanamide	0	1	1
Complex Lipids	EN	Cholesterol	0	1	1
Complex Lipids	EN	1-Palmitoyl-2-oleoyl-sn-glycerol	0	1	1
Complex Lipids	EN	DG.34.2.	0	1	1
Complex Lipids	EN	Diacylglycerol	0	1	1
Complex Lipids	EN	DG.36.3.	0	1	1
Complex Lipids	EN	DG.38.5.	0	1	1
Complex Lipids	EN	DG.38.6.	0	1	1
Complex Lipids	EN	lauric acid	0	1	1
Complex Lipids	EN	myristic acid	0	1	1
Complex Lipids	EN	5Z-Tetradecenoic acid	0	1	1
Complex Lipids	EN	FA (15:0) (pentadecylic acid)	0	1	1
Complex Lipids	EN	FA.15.1.	0	1	1
Complex Lipids	EN	FA (16:1) (palmitoleic acid)	0	1	1
Complex Lipids	EN	heptadecenoic acid) (heptadecenoic acid)	0	1	1
Complex Lipids	EN	FA (18:1) (oleic acid)	0	1	1
Complex Lipids	EN	FA (18:2) (linoleic acid)	0	1	1
Complex Lipids	EN	Alpha-Linolenic Acid	0	1	1
Complex Lipids	EN	FA.20.1.eicosenoic.acid	0	1	1
Complex Lipids	EN	eicosadienoic acid	0	1	1
Complex Lipids	EN	eicosatrienoic acid	0	1	1
Complex Lipids	EN	homo-gamma-linolenic acid	0	1	1
Complex Lipids	EN	arachidonic acid	0	1	1
Complex Lipids	EN	eicosapentaenoic acid	0	1	1
Complex Lipids	EN	(10E,13E,16E,19E)-Docosa-10,13,16,19-tetraenoic acid	0	1	1
Complex Lipids	EN	docosahexaenoic acid	0	1	1
Complex Lipids	EN	FA (24:1) (nervonic acid)	0	1	1
Complex Lipids	EN	XGal.Gal.Cerd18.1.16.0.or.Lactosylceramided18.1.16.0.	0	1	1
Complex Lipids	EN	GlcCer.d38.1.	0	1	1
Complex Lipids	EN	GlcCer.d40.1.	0	1	1
Complex Lipids	EN	GlcCer.d41.1.	0	1	1
Complex Lipids	EN	GlcCer.d42.1.	0	1	1
Complex Lipids	EN	GlcCer.d42.2.	0	1	1
Complex Lipids	EN	GlcCerd14.14E.20.02OH.	0	1	1
Complex Lipids	EN	1-Myristoyl-sn-glycero-3-phosphocholine	0	1	1
Complex Lipids	EN	LPC.15.0.	0	1	1
Complex Lipids	EN	LPC (16:0)	0	1	1
Complex Lipids	EN	LPC (16:1)	0	1	1
Complex Lipids	EN	[3-[(Z)-Heptadec-9-enoyl]oxy-2-hydroxypropyl] 2-(trimethylazaniumyl)ethyl phosphate	0	1	1
Complex Lipids	EN	LPC.18.0.	0	1	1
Complex Lipids	EN	LPC (18:0) A	0	1	1
Complex Lipids	EN	LPC (18:0) B	0	1	1
Complex Lipids	EN	LPC (18:1)	0	1	1
Complex Lipids	EN	1-(9Z,12Z-Octadecadienoyl)-sn-glycero-3-phosphocholine	0	1	1
Complex Lipids	EN	LPC.18.3.	0	1	1
Complex Lipids	EN	(2-Hydroxy-3-icosanoyloxypropyl) 2-(trimethylazaniumyl)ethyl phosphate	0	1	1
Complex Lipids	EN	LPC.20.1.	0	1	1
Complex Lipids	EN	LPC.20.2.	0	1	1
Complex Lipids	EN	LPC.20.3.	0	1	1
Complex Lipids	EN	LPC.20.4.	0	1	1
Complex Lipids	EN	LPC.20.5.	0	1	1
Complex Lipids	EN	LPC.22.5.	0	1	1
Complex Lipids	EN	LPC.22.6.	0	1	1
Complex Lipids	EN	LPC.o.16.0.	0	1	1
Complex Lipids	EN	1-(1Z-Hexadecenyl)-sn-glycero-3-phosphocholine	0	1	1
Complex Lipids	EN	1-Octadecanoyl-sn-glycero-3-phosphocholine	0	1	1
Complex Lipids	EN	LPE.16.0.	0	1	1
Complex Lipids	EN	LPE.18.2.	0	1	1
Complex Lipids	EN	LPE.20.4.	0	1	1
Complex Lipids	EN	LPE.22.6.	0	1	1
Complex Lipids	EN	1-Hexadecanoyl-2-nonanoyl-sn-glycero-3-phosphocholine	0	1	1
Complex Lipids	EN	1,2-Dimyristoyl-sn-glycero-3-phosphocholine	0	1	1
Complex Lipids	EN	PC.30.0.	0	1	1
Complex Lipids	EN	PC.31.0.	0	1	1
Complex Lipids	EN	PC.32.0.	0	1	1
Complex Lipids	EN	PC.32.1.	0	1	1
Complex Lipids	EN	PC (32:2)	0	1	1
Complex Lipids	EN	PC.33.0.	0	1	1
Complex Lipids	EN	PC (33:1)	0	1	1
Complex Lipids	EN	PC.33.2.	0	1	1
Complex Lipids	EN	PC.34.0.	0	1	1
Complex Lipids	EN	PC.34.1.	0	1	1
Complex Lipids	EN	PC.34.2.	0	1	1
Complex Lipids	EN	PC.34.3.	0	1	1
Complex Lipids	EN	PC.34.4.	0	1	1
Complex Lipids	EN	PC (35:1)	0	1	1
Complex Lipids	EN	PC (35:2)	0	1	1
Complex Lipids	EN	PC.35.3.	0	1	1
Complex Lipids	EN	PC.35.4.	0	1	1
Complex Lipids	EN	1-Steroyl-2-oleoylphosphatidylcholine	0	1	1
Complex Lipids	EN	PC.36.2.	0	1	1
Complex Lipids	EN	PC.36.3.B.	0	1	1
Complex Lipids	EN	PC (36:4) A	0	1	1
Complex Lipids	EN	PC.36.4.B.	0	1	1
Complex Lipids	EN	PC.36.4.C.	0	1	1
Complex Lipids	EN	PC.36.5.A.	0	1	1
Complex Lipids	EN	PC.36.5.B.	0	1	1
Complex Lipids	EN	PC.36.6.	0	1	1
Complex Lipids	EN	PC (37:2)	0	1	1
Complex Lipids	EN	1-(9Z,12Z,15Z-Octadecatrienoyl)-2-nonadecanoyl-glycero-3-phosphocholine	0	1	1
Complex Lipids	EN	PC (37:4)	0	1	1
Complex Lipids	EN	PC.37.5	0	1	1
Complex Lipids	EN	PC.37.6.	0	1	1
Complex Lipids	EN	PC.38.2.	0	1	1
Complex Lipids	EN	PC.38.3.	0	1	1
Complex Lipids	EN	PC (38:4) A	0	1	1
Complex Lipids	EN	PC.38.4.A.	0	1	1
Complex Lipids	EN	PC.38.4.B	0	1	1
Complex Lipids	EN	PC.38.5.A.	0	1	1
Complex Lipids	EN	PC.38.5.B.	0	1	1
Complex Lipids	EN	PC.38.6.	0	1	1
Complex Lipids	EN	PC.38.6.A.	0	1	1
Complex Lipids	EN	PC.39.6.	0	1	1
Complex Lipids	EN	PC.40.4.	0	1	1
Complex Lipids	EN	PC(o-20:1(11Z)/20:4(8Z,11Z,14Z,17Z))	0	1	1
Complex Lipids	EN	PC.40.5.B.	0	1	1
Complex Lipids	EN	PC.40.6.A.	0	1	1
Complex Lipids	EN	PC (40:6)	0	1	1
Complex Lipids	EN	PC.40.7.	0	1	1
Complex Lipids	EN	PC.40.8.	0	1	1
Complex Lipids	EN	PC(20:0/22:5(7Z,10Z,13Z,16Z,19Z))	0	1	1
Complex Lipids	EN	[(2R)-2-[(4E,7E,10E,13E,16E,19E)-Docosa-4,7,10,13,16,19-hexaenoyl]oxy-3-[(E)-icos-1-enoxy]propyl] 2-(trimethylazaniumyl)ethyl phosphate	0	1	1
Complex Lipids	EN	PC.o.32.0.	0	1	1
Complex Lipids	EN	PC.o.34.0.	0	1	1
Complex Lipids	EN	1-(1Z-Hexadecenyl)-2-hexadecanoyl-glycero-3-phosphocholine	0	1	1
Complex Lipids	EN	PC.p.34.0.or.PC.o.34.1.	0	1	1
Complex Lipids	EN	PC.p.34.1.or.PC.o.34.2.A.	0	1	1
Complex Lipids	EN	PC.p.34.1.or.PC.o.34.2.B.	0	1	1
Complex Lipids	EN	PC.p.34.2.or.PC.o.34.3.	0	1	1
Complex Lipids	EN	PC.p.36.1.or.PC.o.36.2.A	0	1	1
Complex Lipids	EN	PC.p.36.1.or.PC.o.36.2.B	0	1	1
Complex Lipids	EN	PC.p.36.2.or.PC.o.36.3.	0	1	1
Complex Lipids	EN	PC.p.36.3.or.PC.o.36.4.	0	1	1
Complex Lipids	EN	PC.p.36.4.or.PC.o.36.5.	0	1	1
Complex Lipids	EN	PC(P-16:0/22:2(13Z,16Z))	0	1	1
Complex Lipids	EN	PC.p.38.3.or.PC.o.38.4.	0	1	1
Complex Lipids	EN	PC.p.38.4.or.PC.o.38.5.A.	0	1	1
Complex Lipids	EN	PC(P-18:0/20:4(5Z,8Z,11Z,14Z))	0	1	1
Complex Lipids	EN	PC.p.38.5.or.PC.o.38.6.	0	1	1
Complex Lipids	EN	PC.p.38.5.or.PC.o.38.6.A	0	1	1
Complex Lipids	EN	PC.p.38.5.or.PC.o.38.6.B	0	1	1
Complex Lipids	EN	PC.p.38.6.or.PCo.38.7	0	1	1
Complex Lipids	EN	PC.p.40.3.or.PC.o.40.4.	0	1	1
Complex Lipids	EN	PC.p.40.4.or.PC.o.40.5.	0	1	1
Complex Lipids	EN	PC.p.40.5.or.PC.o.40.6.	0	1	1
Complex Lipids	EN	PC.p.40.6.or.PC.o.40.7.A.	0	1	1
Complex Lipids	EN	PC (p-40:6) or PC (o-40:7)	0	1	1
Complex Lipids	EN	PC.p.40.7.or.PC.o.40.8.	0	1	1
Complex Lipids	EN	PC.p.42.3.or.PC.o.42.4.	0	1	1
Complex Lipids	EN	1-(1Z-Eicosenyl)-2-(7Z,10Z,13Z,16Z-docosatetraenoyl)-glycero-3-phosphocholine	0	1	1
Complex Lipids	EN	PC.p.42.5.or.PC.o.42.6.	0	1	1
Complex Lipids	EN	PC(o-22:2(13Z,16Z)/22:3(10Z,13Z,16Z))	0	1	1
Complex Lipids	EN	PC.p.44.5.or.PC.o.44.6.	0	1	1
Complex Lipids	EN	PE.34.1.	0	1	1
Complex Lipids	EN	PE.34.2.	0	1	1
Complex Lipids	EN	PE.36.1.	0	1	1
Complex Lipids	EN	PE.36.2.	0	1	1
Complex Lipids	EN	PE.36.4.	0	1	1
Complex Lipids	EN	1-Eicosanoyl-2-(9Z,12Z-octadecadienoyl)-sn-glycero-3-phosphoethanolamine	0	1	1
Complex Lipids	EN	PE.38.4.	0	1	1
Complex Lipids	EN	PE.38.4.A.	0	1	1
Complex Lipids	EN	PE.38.4.B.	0	1	1
Complex Lipids	EN	PE (38:6)	0	1	1
Complex Lipids	EN	PE.p.34.1.or.PE.o.34.2.	0	1	1
Complex Lipids	EN	PE.p.34.2.or.PE.o.34.3.	0	1	1
Complex Lipids	EN	PE.p.36.1.or.PE.o.36.2.	0	1	1
Complex Lipids	EN	PE.p.36.2.or.PE.o.36.3.	0	1	1
Complex Lipids	EN	PE.p.36.4.or.PE.o.36.5.	0	1	1
Complex Lipids	EN	PE.p.36.4.pr.PEo.36.5	0	1	1
Complex Lipids	EN	PE.p.36.5.or.PE.o.36.6.	0	1	1
Complex Lipids	EN	PE(P-18:0/20:3(8Z,11Z,14Z))	0	1	1
Complex Lipids	EN	PE.p.38.4.or.PE.o.38.5.	0	1	1
Complex Lipids	EN	PE.p.38.5.or.PE.o.38.6.	0	1	1
Complex Lipids	EN	PE(P-18:0/22:4(7Z,10Z,13Z,16Z))	0	1	1
Complex Lipids	EN	1-(1Z-Eicosenyl)-2-(5Z,8Z,11Z,14Z,17Z-eicosapentaenoyl)-glycero-3-phosphoethanolamine	0	1	1
Complex Lipids	EN	PE.p.40.7.or.PE.o.40.8.	0	1	1
Complex Lipids	EN	[(E)-2-(Dodecanoylamino)-3-hydroxyoctadec-4-enyl] 2-(trimethylazaniumyl)ethyl phosphate	0	1	1
Complex Lipids	EN	SM.d32.1.	0	1	1
Complex Lipids	EN	N-(Tetradecanoyl)-4E,14Z-sphingadienine-1-phosphocholine	0	1	1
Complex Lipids	EN	SM.d33.1.	0	1	1
Complex Lipids	EN	SM.d34.0.	0	1	1
Complex Lipids	EN	SM.d34.1.	0	1	1
Complex Lipids	EN	SM.d34.2.	0	1	1
Complex Lipids	EN	N-(Octadecanoyl)-sphinganine-1-phosphocholine	0	1	1
Complex Lipids	EN	[(E)-3-Hydroxy-2-(octadecanoylamino)octadec-4-enyl] 2-(trimethylazaniumyl)ethyl phosphate	0	1	1
Complex Lipids	EN	SM.d36.2.	0	1	1
Complex Lipids	EN	N-(9Z-Octadecenoyl)-4E,14Z-sphingadienine-1-phosphocholine	0	1	1
Complex Lipids	EN	SM.d37.1.	0	1	1
Complex Lipids	EN	SM.d38.1.	0	1	1
Complex Lipids	EN	SM.d38.2.	0	1	1
Complex Lipids	EN	SM.d39.1.	0	1	1
Complex Lipids	EN	N-(Heneicosanoyl)-4E,14Z-sphingadienine-1-phosphocholine	0	1	1
Complex Lipids	EN	SM.d40.0.	0	1	1
Complex Lipids	EN	SM.d40.1.	0	1	1
Complex Lipids	EN	SM.d40.2.A	0	1	1
Complex Lipids	EN	SM.d40.2.A.	0	1	1
Complex Lipids	EN	SM.d40.2.B	0	1	1
Complex Lipids	EN	SM (d40:2) A	0	1	1
Complex Lipids	EN	SM.d41.1.	0	1	1
Complex Lipids	EN	SM.d41.2.	0	1	1
Complex Lipids	EN	SM.d42.1.	0	1	1
Complex Lipids	EN	SM (d42:2) A	0	1	1
Complex Lipids	EN	SM.d42.2.A.	0	1	1
Complex Lipids	EN	SM (d42:2) B	0	1	1
Complex Lipids	EN	SM.d42.2.B.	0	1	1
Complex Lipids	EN	SM.d42.3.	0	1	1
Complex Lipids	EN	N-(15Z-Tetracosenoyl)-nonadecasphinganine-1-phosphocholine	0	1	1
Complex Lipids	EN	SM.d43.2.	0	1	1
Complex Lipids	EN	TG.14.0.14.0.14.0.	0	1	1
Complex Lipids	EN	TG.44.1.	0	1	1
Complex Lipids	EN	TG.46.0.	0	1	1
Complex Lipids	EN	TG.46.1.	0	1	1
Complex Lipids	EN	TG.46.2.	0	1	1
Complex Lipids	EN	TG(14:0/14:0/18:3(6Z,9Z,12Z))	0	1	1
Complex Lipids	EN	TG.48.0.	0	1	1
Complex Lipids	EN	TG.48.1.	0	1	1
Complex Lipids	EN	TG.48.3.	0	1	1
Complex Lipids	EN	TG.48.4.	0	1	1
Complex Lipids	EN	1,2-Dihexadecanoyl-3-heptadecanoyl-sn-glycerol	0	1	1
Complex Lipids	EN	TG.49.1.	0	1	1
Complex Lipids	EN	TG.49.2.	0	1	1
Complex Lipids	EN	TG.49.3.	0	1	1
Complex Lipids	EN	TG.50.0.	0	1	1
Complex Lipids	EN	TG.50.1.	0	1	1
Complex Lipids	EN	TG.50.2.	0	1	1
Complex Lipids	EN	TG.50.4.	0	1	1
Complex Lipids	EN	TG.50.5.	0	1	1
Complex Lipids	EN	TG (51:1)	0	1	1
Complex Lipids	EN	TG.51.2.	0	1	1
Complex Lipids	EN	TG.51.3.	0	1	1
Complex Lipids	EN	TG.51.4.	0	1	1
Complex Lipids	EN	TG.52.0.	0	1	1
Complex Lipids	EN	TG.52.1.	0	1	1
Complex Lipids	EN	TG.52.3.	0	1	1
Complex Lipids	EN	TG.52.5.A	0	1	1
Complex Lipids	EN	TG.52.6.	0	1	1
Complex Lipids	EN	1-(9Z,12Z-Heptadecadienoyl)-2,3-dioctadecanoyl-sn-glycerol	0	1	1
Complex Lipids	EN	TG.53.3.	0	1	1
Complex Lipids	EN	TG.53.4.	0	1	1
Complex Lipids	EN	TG.53.5.	0	1	1
Complex Lipids	EN	Tristearin	0	1	1
Complex Lipids	EN	TG.54.1.	0	1	1
Complex Lipids	EN	TG.54.2.	0	1	1
Complex Lipids	EN	TG.54.3.	0	1	1
Complex Lipids	EN	TG.54.4.	0	1	1
Complex Lipids	EN	TG (54:5)	0	1	1
Complex Lipids	EN	TG.54.6.A.	0	1	1
Complex Lipids	EN	TG.54.7	0	1	1
Complex Lipids	EN	TG.56.1.	0	1	1
Complex Lipids	EN	TG.56.2.	0	1	1
Complex Lipids	EN	TG.56.3.	0	1	1
Complex Lipids	EN	TG.56.4.	0	1	1
Complex Lipids	EN	TG.56.5.	0	1	1
Complex Lipids	EN	TG.56.6.	0	1	1
Complex Lipids	EN	TG.56.8.A	0	1	1
Complex Lipids	EN	TG (56:8)	0	1	1
Complex Lipids	EN	TG (58:10)	0	1	1
Complex Lipids	EN	TG.58.10.	0	1	1
Complex Lipids	EN	TG (58:2)	0	1	1
Complex Lipids	EN	TG.58.6.	0	1	1
Complex Lipids	EN	TG.58.8.	0	1	1
Complex Lipids	EN	TG.58.9.	0	1	1
Complex Lipids	EN	TG.59.2.	0	1	1
Complex Lipids	EN	TG.60.12	0	1	1
Complex Lipids	EN	TG.60.2.	0	1	1
Complex Lipids	EN	1,2-Dieicosanoyl-3-(8Z,11Z,14Z-eicosatrienoyl)-sn-glycerol	0	1	1
Complex Lipids	EN	1-Eicosanoyl-2,3-di-(11Z,14Z-eicosadienoyl)-sn-glycerol	0	1	1
Complex Lipids	RF	PC (38:4) A	0.0181683	0.0196078	1
Complex Lipids	RF	PC(o-20:1(11Z)/20:4(8Z,11Z,14Z,17Z))	0.0136002	0.0196078	1
Complex Lipids	RF	PC.33.2.	0.012163	0.0588235	1
Complex Lipids	RF	PC(o-22:2(13Z,16Z)/22:3(10Z,13Z,16Z))	0.0102455	0.0392157	1
Complex Lipids	RF	PC (p-40:6) or PC (o-40:7)	0.00812483	0.0196078	1
Complex Lipids	RF	[(2R)-2-[(4E,7E,10E,13E,16E,19E)-Docosa-4,7,10,13,16,19-hexaenoyl]oxy-3-[(E)-icos-1-enoxy]propyl] 2-(trimethylazaniumyl)ethyl phosphate	0.00653912	0.0392157	1
Complex Lipids	RF	PC.36.3.B.	0.00596969	0.0588235	1
Complex Lipids	RF	N-Tricosanoylsphingosine	0.00530001	0.0588235	1
Complex Lipids	RF	N-(Pentacosanoyl)-sphing-4-enine	0.00458599	0.0392157	1
Complex Lipids	RF	N-(Tetradecanoyl)-4E,14Z-sphingadienine-1-phosphocholine	0.00405059	0.0392157	1
Complex Lipids	RF	TG.50.2.	0.00394091	0.0784314	1
Complex Lipids	RF	PC.38.3.	0.00374488	0.0588235	1
Complex Lipids	RF	N-(Tricosanoyl)-hexadecasphing-4-enine	0.00365974	0.0392157	1
Complex Lipids	RF	1-Octadecanoyl-sn-glycero-3-phosphocholine	0.00364792	0.0784314	1
Complex Lipids	RF	1_TG.17.0.17.1.17.0.d5.iSTD	0.00356525	0.137255	1
Complex Lipids	RF	1_DG.12.0.12.0.0.0.iSTD	0.00334925	0.117647	1
Complex Lipids	RF	TG.50.1.	0.00223702	0.0980392	1
Complex Lipids	RF	Acylcarnitine.C18.2.	0.00215455	0.0392157	1
Complex Lipids	RF	PC.p.34.1.or.PC.o.34.2.B.	0.00209155	0.117647	1
Complex Lipids	RF	PC.36.5.B.	0.00204415	0.0980392	1
Complex Lipids	RF	TG.51.4.	0.00189174	0.0784314	1
Complex Lipids	RF	PC.40.6.A.	0.00188745	0.156863	1
Complex Lipids	RF	PC(P-18:0/20:4(5Z,8Z,11Z,14Z))	0.00184009	0.117647	1
Complex Lipids	RF	[(E)-2-(Dodecanoylamino)-3-hydroxyoctadec-4-enyl] 2-(trimethylazaniumyl)ethyl phosphate	0.00180545	0.137255	1
Complex Lipids	RF	PE.36.4.	0.00175075	0.0588235	1
Complex Lipids	RF	FA.20.1.eicosenoic.acid	0.00174068	0.156863	1
Complex Lipids	RF	TG.52.3.	0.00170369	0.0784314	1
Complex Lipids	RF	TG.60.2.	0.00153382	0.0784314	1
Complex Lipids	RF	SM.d34.2.	0.00144077	0.0784314	1
Complex Lipids	RF	TG.56.5.	0.00143086	0.117647	1
Complex Lipids	RF	arachidonic acid	0.0014246	0.0588235	1
Complex Lipids	RF	DG.38.6.	0.00139918	0.156863	1
Complex Lipids	RF	LPC.22.5.	0.0013975	0.156863	1
Complex Lipids	RF	PE.p.38.5.or.PE.o.38.6.	0.00131809	0.156863	1
Complex Lipids	RF	PC.p.36.1.or.PC.o.36.2.A	0.00128825	0.0980392	1
Complex Lipids	RF	1-Heptadecanoyl-rac-glycerol	0.00128507	0.196078	1
Complex Lipids	RF	20:3 Cholesteryl ester	0.00126097	0.0196078	1
Complex Lipids	RF	Dodecanoylcarnitine	0.00124642	0.176471	1
Complex Lipids	RF	1_SM.d35.1.iSTD	0.00121053	0.0784314	1
Complex Lipids	RF	PC.p.38.5.or.PC.o.38.6.A	0.00113004	0.196078	1
Complex Lipids	RF	TG (58:10)	0.00112872	0.196078	1
Complex Lipids	RF	(10E,13E,16E,19E)-Docosa-10,13,16,19-tetraenoic acid	0.00112256	0.235294	1
Complex Lipids	RF	PE.34.1.	0.00111901	0.254902	1
Complex Lipids	RF	PE.36.2.	0.00107849	0.294118	1
Complex Lipids	RF	LPC.20.1.	0.00107488	0.117647	1
Complex Lipids	RF	TG.52.6.	0.00102442	0.215686	1
Complex Lipids	RF	SM.d33.1.	0.00101389	0.176471	1
Complex Lipids	RF	PC.30.0.	0.000952408	0.196078	1
Complex Lipids	RF	1_PC.25.0.iSTD	0.000944044	0.117647	1
Complex Lipids	RF	LPC (18:1)	0.000901175	0.137255	1
Complex Lipids	RF	PC.35.3.	0.000899684	0.235294	1
Complex Lipids	RF	PE.p.40.7.or.PE.o.40.8.	0.000864729	0.176471	1
Complex Lipids	RF	PC.40.7.	0.000834426	0.176471	1
Complex Lipids	RF	PC.34.3.	0.000824037	0.215686	1
Complex Lipids	RF	PC.p.40.3.or.PC.o.40.4.	0.000812147	0.215686	1
Complex Lipids	RF	PC.p.40.7.or.PC.o.40.8.	0.000807581	0.137255	1
Complex Lipids	RF	PC.37.5	0.000781376	0.196078	1
Complex Lipids	RF	homo-gamma-linolenic acid	0.000777734	0.235294	1
Complex Lipids	RF	Cer(d18:1/14:0)	0.000775451	0.176471	1
Complex Lipids	RF	SM.d40.2.A.	0.000733806	0.156863	1
Complex Lipids	RF	DG.34.2.	0.000708649	0.392157	1
Complex Lipids	RF	SM.d37.1.	0.000678188	0.313725	1
Complex Lipids	RF	TG.53.5.	0.000615442	0.372549	1
Complex Lipids	RF	TG.46.1.	0.000582513	0.333333	1
Complex Lipids	RF	PE.38.4.B.	0.000558204	0.333333	1
Complex Lipids	RF	PC.p.40.4.or.PC.o.40.5.	0.000545454	0.215686	1
Complex Lipids	RF	Ceramide.d34.0.	0.000543679	0.294118	1
Complex Lipids	RF	LPC.22.6.	0.000530621	0.254902	1
Complex Lipids	RF	1-(9Z,12Z-Octadecadienoyl)-sn-glycero-3-phosphocholine	0.000493554	0.313725	1
Complex Lipids	RF	PE.p.36.1.or.PE.o.36.2.	0.00048902	0.254902	1
Complex Lipids	RF	eicosatrienoic acid	0.000464989	0.313725	1
Complex Lipids	RF	TG.46.0.	0.000448384	0.392157	1
Complex Lipids	RF	PE.p.36.5.or.PE.o.36.6.	0.000446549	0.372549	1
Complex Lipids	RF	PC.37.6.	0.000438702	0.431373	1
Complex Lipids	RF	PC (36:4) A	0.00041697	0.333333	1
Complex Lipids	RF	TG.53.4.	0.000395395	0.352941	1
Complex Lipids	RF	PC (32:2)	0.000364694	0.431373	1
Complex Lipids	RF	TG (56:8)	0.000364158	0.431373	1
Complex Lipids	RF	TG.51.3.	0.000354515	0.313725	1
Complex Lipids	RF	SM.d40.1.	0.000350911	0.352941	1
Complex Lipids	RF	myristic acid	0.000344618	0.490196	1
Complex Lipids	RF	PC.33.0.	0.000342478	0.333333	1
Complex Lipids	RF	LPC.20.3.	0.000340103	0.333333	1
Complex Lipids	RF	TG (51:1)	0.000334574	0.333333	1
Complex Lipids	RF	PC.p.36.1.or.PC.o.36.2.B	0.000315219	0.235294	1
Complex Lipids	RF	LPC (18:0) B	0.000310024	0.333333	1
Complex Lipids	RF	LPC.20.5.	0.000285835	0.313725	1
Complex Lipids	RF	TG (54:5)	0.000282065	0.372549	1
Complex Lipids	RF	TG.49.3.	0.000280468	0.294118	1
Complex Lipids	RF	Tristearin	0.000266541	0.392157	1
Complex Lipids	RF	PC.o.32.0.	0.000264406	0.235294	1
Complex Lipids	RF	TG.49.2.	0.000239257	0.352941	1
Complex Lipids	RF	PC.38.5.B.	0.000238728	0.313725	1
Complex Lipids	RF	PC.p.42.3.or.PC.o.42.4.	0.000224149	0.235294	1
Complex Lipids	RF	Ceramide.d42.2.	0.000212774	0.333333	1
Complex Lipids	RF	LPC.o.16.0.	0.000206357	0.156863	1
Complex Lipids	RF	TG.50.4.	0.000196909	0.54902	1
Complex Lipids	RF	GlcCerd14.14E.20.02OH.	0.000176127	0.27451	1
Complex Lipids	RF	PE.p.36.2.or.PE.o.36.3.	0.000170284	0.372549	1
Complex Lipids	RF	PC.34.4.	0.000169104	0.411765	1
Complex Lipids	RF	1_PE.17.0.17.0.iSTD	0.000139983	0.411765	1
Complex Lipids	RF	1-Dodecanoyl-sn-glycero-3-phosphocholine	0.00012581	0.254902	1
Complex Lipids	RF	TG.50.0.	0.000109534	0.411765	1
Complex Lipids	RF	TG.48.3.	0.000105211	0.568627	1
Complex Lipids	RF	PC.40.8.	9.90409e-05	0.411765	1
Complex Lipids	RF	N-(Octadecanoyl)-sphinganine-1-phosphocholine	9.88993e-05	0.392157	1
Complex Lipids	RF	N-(Heneicosanoyl)-4E,14Z-sphingadienine-1-phosphocholine	8.92051e-05	0.392157	1
Complex Lipids	RF	PC(P-16:0/22:2(13Z,16Z))	8.89196e-05	0.333333	1
Complex Lipids	RF	PC.p.38.3.or.PC.o.38.4.	6.78752e-05	0.392157	1
Complex Lipids	RF	CE.22.6.	6.57294e-05	0.352941	1
Complex Lipids	RF	PC.36.2.	6.39783e-05	0.509804	1
Complex Lipids	RF	FA (18:1) (oleic acid)	5.75217e-05	0.509804	1
Complex Lipids	RF	PC.40.5.B.	5.4217e-05	0.254902	1
Complex Lipids	RF	TG.54.4.	3.92641e-05	0.490196	1
Complex Lipids	RF	TG.60.12	3.63192e-05	0.352941	1
Complex Lipids	RF	TG.56.1.	3.44278e-05	0.470588	1
Complex Lipids	RF	Ceramide.d42.0.	3.37809e-05	0.392157	1
Complex Lipids	RF	TG.56.8.A	2.76323e-05	0.470588	1
Complex Lipids	RF	DG.38.5.	2.33568e-05	0.490196	1
Complex Lipids	RF	DG.36.3.	1.44095e-05	0.529412	1
Complex Lipids	RF	PC (33:1)	-2.55461e-05	0.686275	1
Complex Lipids	RF	PC.32.1.	-3.58607e-05	0.45098	1
Complex Lipids	RF	PC.p.34.2.or.PC.o.34.3.	-4.2758e-05	0.411765	1
Complex Lipids	RF	Ceramide.d41.1.	-8.8588e-05	0.529412	1
Complex Lipids	RF	GlcCer.d42.1.	-0.000101591	0.588235	1
Complex Lipids	RF	GlcCer.d38.1.	-0.000108623	0.431373	1
Complex Lipids	RF	PC.38.6.	-0.000111836	0.509804	1
Complex Lipids	RF	1,2-Dieicosanoyl-3-(8Z,11Z,14Z-eicosatrienoyl)-sn-glycerol	-0.000112884	0.666667	1
Complex Lipids	RF	TG.56.6.	-0.000113933	0.411765	1
Complex Lipids	RF	PE.38.4.	-0.000119567	0.54902	1
Complex Lipids	RF	PC.34.0.	-0.000122431	0.588235	1
Complex Lipids	RF	PC.38.5.A.	-0.000124413	0.588235	1
Complex Lipids	RF	TG.54.3.	-0.000134471	0.568627	1
Complex Lipids	RF	PE.p.34.1.or.PE.o.34.2.	-0.000141898	0.45098	1
Complex Lipids	RF	TG.49.1.	-0.000150896	0.568627	1
Complex Lipids	RF	Ceramide.d38.1.	-0.000155871	0.647059	1
Complex Lipids	RF	PC.38.6.A.	-0.000162411	0.529412	1
Complex Lipids	RF	SM.d32.1.	-0.000174968	0.411765	1
Complex Lipids	RF	TG.56.4.	-0.000177345	0.686275	1
Complex Lipids	RF	LPC.20.2.	-0.000193659	0.45098	1
Complex Lipids	RF	1-(9Z,12Z-Heptadecadienoyl)-2,3-dioctadecanoyl-sn-glycerol	-0.00019508	0.72549	1
Complex Lipids	RF	TG.50.5.	-0.000201968	0.666667	1
Complex Lipids	RF	TG.58.8.	-0.000202526	0.431373	1
Complex Lipids	RF	TG.54.7	-0.000203094	0.568627	1
Complex Lipids	RF	PC.p.34.0.or.PC.o.34.1.	-0.000203649	0.529412	1
Complex Lipids	RF	1-Steroyl-2-oleoylphosphatidylcholine	-0.000212878	0.647059	1
Complex Lipids	RF	1_SM.d18.1.17.0.iSTD	-0.000219933	0.470588	1
Complex Lipids	RF	Ceramide.d42.2.A.	-0.000229782	0.490196	1
Complex Lipids	RF	TG.52.1.	-0.000237903	0.666667	1
Complex Lipids	RF	TG.48.1.	-0.000241304	0.705882	1
Complex Lipids	RF	SM (d40:2) A	-0.00024879	0.392157	1
Complex Lipids	RF	SM.d39.1.	-0.00025112	0.490196	1
Complex Lipids	RF	1,2-Dihexadecanoyl-3-heptadecanoyl-sn-glycerol	-0.000258079	0.607843	1
Complex Lipids	RF	Acylcarnitine.C16.0.	-0.000262956	0.490196	1
Complex Lipids	RF	PC (40:6)	-0.000273936	0.54902	1
Complex Lipids	RF	TG.53.3.	-0.000275231	0.666667	1
Complex Lipids	RF	eicosapentaenoic acid	-0.000277545	0.470588	1
Complex Lipids	RF	PC.36.6.	-0.000278315	0.588235	1
Complex Lipids	RF	PC.38.4.B	-0.000284246	0.54902	1
Complex Lipids	RF	TG.48.0.	-0.000303871	0.745098	1
Complex Lipids	RF	TG.52.5.A	-0.00030731	0.686275	1
Complex Lipids	RF	PC (35:1)	-0.000311334	0.411765	1
Complex Lipids	RF	FA (16:1) (palmitoleic acid)	-0.000312716	0.607843	1
Complex Lipids	RF	1-Myristoyl-sn-glycero-3-phosphocholine	-0.00031608	0.568627	1
Complex Lipids	RF	LPC.18.0.	-0.000328499	0.686275	1
Complex Lipids	RF	PE (38:6)	-0.000336822	0.54902	1
Complex Lipids	RF	SM.d38.2.	-0.000352845	0.568627	1
Complex Lipids	RF	lauric acid	-0.000378153	0.568627	1
Complex Lipids	RF	Ceramide.d34.1.	-0.000382968	0.607843	1
Complex Lipids	RF	PE.p.36.4.pr.PEo.36.5	-0.000395851	0.568627	1
Complex Lipids	RF	1-(1Z-Eicosenyl)-2-(5Z,8Z,11Z,14Z,17Z-eicosapentaenoyl)-glycero-3-phosphoethanolamine	-0.000411037	0.627451	1
Complex Lipids	RF	TG.44.1.	-0.000412577	0.705882	1
Complex Lipids	RF	PC.p.36.4.or.PC.o.36.5.	-0.000412736	0.509804	1
Complex Lipids	RF	TG.54.2.	-0.000413924	0.843137	1
Complex Lipids	RF	TG.46.2.	-0.000413959	0.862745	1
Complex Lipids	RF	1,2-Dimyristoyl-sn-glycero-3-phosphocholine	-0.000424031	0.686275	1
Complex Lipids	RF	PC.p.34.1.or.PC.o.34.2.A.	-0.000434842	0.529412	1
Complex Lipids	RF	CE.18.2.	-0.000435316	0.627451	1
Complex Lipids	RF	SM.d36.2.	-0.00043564	0.54902	1
Complex Lipids	RF	SM.d41.1.	-0.000436601	0.490196	1
Complex Lipids	RF	[3-[(Z)-Heptadec-9-enoyl]oxy-2-hydroxypropyl] 2-(trimethylazaniumyl)ethyl phosphate	-0.000445514	0.666667	1
Complex Lipids	RF	1-Palmitoyl-2-oleoyl-sn-glycerol	-0.000447228	0.745098	1
Complex Lipids	RF	Cer(d18:1/24:1(15Z))	-0.000468424	0.666667	1
Complex Lipids	RF	PC.31.0.	-0.000471912	0.745098	1
Complex Lipids	RF	PE.p.34.2.or.PE.o.34.3.	-0.000499678	0.627451	1
Complex Lipids	RF	TG.56.3.	-0.000508919	0.745098	1
Complex Lipids	RF	TG.14.0.14.0.14.0.	-0.000519477	0.862745	1
Complex Lipids	RF	PE.36.1.	-0.000523049	0.686275	1
Complex Lipids	RF	SM.d41.2.	-0.000526335	0.54902	1
Complex Lipids	RF	SM.d40.0.	-0.000558539	0.647059	1
Complex Lipids	RF	Diacylglycerol	-0.000571689	0.764706	1
Complex Lipids	RF	TG.54.6.A.	-0.000578969	0.745098	1
Complex Lipids	RF	PC.34.2.	-0.000601248	0.784314	1
Complex Lipids	RF	1-(1Z-Eicosenyl)-2-(7Z,10Z,13Z,16Z-docosatetraenoyl)-glycero-3-phosphocholine	-0.000620009	0.666667	1
Complex Lipids	RF	1_CE.22.1.iSTD	-0.000620462	0.627451	1
Complex Lipids	RF	PC.38.4.A.	-0.000636053	0.588235	1
Complex Lipids	RF	GlcCer.d41.1.	-0.000637678	0.686275	1
Complex Lipids	RF	PC.40.4.	-0.000641654	0.666667	1
Complex Lipids	RF	1-Hexadecanoyl-2-nonanoyl-sn-glycero-3-phosphocholine	-0.000648718	0.568627	1
Complex Lipids	RF	TG.59.2.	-0.000666509	0.588235	1
Complex Lipids	RF	TG.48.4.	-0.000669012	0.72549	1
Complex Lipids	RF	PC.p.40.6.or.PC.o.40.7.A.	-0.000694911	0.607843	1
Complex Lipids	RF	SM.d43.2.	-0.00070043	0.666667	1
Complex Lipids	RF	1_PG.17.0.17.0.iSTD	-0.000706455	0.72549	1
Complex Lipids	RF	LPC (18:0) A	-0.000727233	0.803922	1
Complex Lipids	RF	PC.39.6.	-0.00073058	0.54902	1
Complex Lipids	RF	PE(P-18:0/22:4(7Z,10Z,13Z,16Z))	-0.000739245	0.862745	1
Complex Lipids	RF	Cholesterol	-0.000774916	0.72549	1
Complex Lipids	RF	LPE.18.2.	-0.000776272	0.72549	1
Complex Lipids	RF	LPC (16:1)	-0.00078679	0.686275	1
Complex Lipids	RF	PC(20:0/22:5(7Z,10Z,13Z,16Z,19Z))	-0.00078937	0.627451	1
Complex Lipids	RF	docosahexaenoic acid	-0.000798941	0.764706	1
Complex Lipids	RF	5Z-Tetradecenoic acid	-0.000802735	0.745098	1
Complex Lipids	RF	GlcCer.d40.1.	-0.000815338	0.862745	1
Complex Lipids	RF	1-(1Z-Hexadecenyl)-sn-glycero-3-phosphocholine	-0.000820925	0.607843	1
Complex Lipids	RF	TG.52.0.	-0.00083618	0.862745	1
Complex Lipids	RF	CE.20.5.	-0.00083694	0.686275	1
Complex Lipids	RF	PC.o.34.0.	-0.000866653	0.705882	1
Complex Lipids	RF	LPE.16.0.	-0.000870087	0.843137	1
Complex Lipids	RF	PC.p.44.5.or.PC.o.44.6.	-0.000879518	0.72549	1
Complex Lipids	RF	1-Eicosanoyl-2,3-di-(11Z,14Z-eicosadienoyl)-sn-glycerol	-0.000882503	0.843137	1
Complex Lipids	RF	(5Z,8Z)-Tetradecadienoylcarnitine	-0.000920855	0.745098	1
Complex Lipids	RF	PC.36.4.B.	-0.000924698	0.72549	1
Complex Lipids	RF	PE.p.36.4.or.PE.o.36.5.	-0.00093871	0.647059	1
Complex Lipids	RF	PC.p.38.5.or.PC.o.38.6.	-0.00100332	0.647059	1
Complex Lipids	RF	PC.p.38.4.or.PC.o.38.5.A.	-0.00100522	0.666667	1
Complex Lipids	RF	Ceramide.d42.1.	-0.00100898	0.901961	1
Complex Lipids	RF	Acylcarnitine.C18.1.	-0.00101795	0.588235	1
Complex Lipids	RF	heptadecenoic acid) (heptadecenoic acid)	-0.00101917	0.921569	1
Complex Lipids	RF	Alpha-Linolenic Acid	-0.00102322	0.745098	1
Complex Lipids	RF	PC (37:2)	-0.00102397	0.705882	1
Complex Lipids	RF	TG.58.10.	-0.00103597	0.686275	1
Complex Lipids	RF	LPE.20.4.	-0.00103924	0.803922	1
Complex Lipids	RF	Ceramide.d36.1.	-0.00106187	0.843137	1
Complex Lipids	RF	SM.d34.0.	-0.00106237	0.784314	1
Complex Lipids	RF	XGal.Gal.Cerd18.1.16.0.or.Lactosylceramided18.1.16.0.	-0.00107543	0.705882	1
Complex Lipids	RF	PE.38.4.A.	-0.00107769	0.745098	1
Complex Lipids	RF	PC.p.36.3.or.PC.o.36.4.	-0.00110568	0.72549	1
Complex Lipids	RF	LPC.15.0.	-0.0011157	0.745098	1
Complex Lipids	RF	LPC (16:0)	-0.00114729	0.843137	1
Complex Lipids	RF	TG.54.1.	-0.00114858	1	1
Complex Lipids	RF	LPC.20.4.	-0.00116252	0.745098	1
Complex Lipids	RF	LPE.22.6.	-0.00116475	0.843137	1
Complex Lipids	RF	FA (15:0) (pentadecylic acid)	-0.00116514	0.784314	1
Complex Lipids	RF	PE(P-18:0/20:3(8Z,11Z,14Z))	-0.00116718	0.686275	1
Complex Lipids	RF	SM.d38.1.	-0.00119526	0.862745	1
Complex Lipids	RF	PC.p.42.5.or.PC.o.42.6.	-0.00121246	0.803922	1
Complex Lipids	RF	GlcCer.d42.2.	-0.00125428	0.803922	1
Complex Lipids	RF	Cholesterol-d7	-0.00125589	0.823529	1
Complex Lipids	RF	Ceramide.d40.1.	-0.0012794	0.901961	1
Complex Lipids	RF	PE.34.2.	-0.00128673	0.980392	1
Complex Lipids	RF	TG.56.2.	-0.00133245	0.960784	1
Complex Lipids	RF	PE.p.38.4.or.PE.o.38.5.	-0.001382	0.862745	1
Complex Lipids	RF	1-(9Z,12Z,15Z-Octadecatrienoyl)-2-nonadecanoyl-glycero-3-phosphocholine	-0.00141449	0.823529	1
Complex Lipids	RF	1_LPC.17.0.iSTD	-0.00142041	0.862745	1
Complex Lipids	RF	PC.p.40.5.or.PC.o.40.6.	-0.00144452	0.823529	1
Complex Lipids	RF	PC (35:2)	-0.00144475	0.843137	1
Complex Lipids	RF	TG.58.9.	-0.00146866	0.862745	1
Complex Lipids	RF	SM.d42.2.B.	-0.00153479	0.882353	1
Complex Lipids	RF	TG.58.6.	-0.00156197	0.960784	1
Complex Lipids	RF	PC (37:4)	-0.00157935	0.843137	1
Complex Lipids	RF	C17 Sphingosine	-0.00158388	0.862745	1
Complex Lipids	RF	PC.34.1.	-0.00161016	0.901961	1
Complex Lipids	RF	PC.32.0.	-0.00162832	0.921569	1
Complex Lipids	RF	N-[(E)-1,3-Dihydroxyicos-4-en-2-yl]tetracosanamide	-0.00169961	1	1
Complex Lipids	RF	[(E)-3-Hydroxy-2-(octadecanoylamino)octadec-4-enyl] 2-(trimethylazaniumyl)ethyl phosphate	-0.00170791	0.882353	1
Complex Lipids	RF	CE.18.1.	-0.001738	0.921569	1
Complex Lipids	RF	(2-Hydroxy-3-icosanoyloxypropyl) 2-(trimethylazaniumyl)ethyl phosphate	-0.00174118	0.764706	1
Complex Lipids	RF	N-(15Z-Tetracosenoyl)-nonadecasphinganine-1-phosphocholine	-0.00174308	0.882353	1
Complex Lipids	RF	PC.36.4.C.	-0.00175004	0.862745	1
Complex Lipids	RF	1_Ceramide.d18.1.17.0.iSTD	-0.00179657	0.960784	1
Complex Lipids	RF	12-[(Cyclohexylcarbamoyl)amino]dodecanoic acid	-0.00183822	0.960784	1
Complex Lipids	RF	LPC.18.3.	-0.00185749	0.960784	1
Complex Lipids	RF	TG(14:0/14:0/18:3(6Z,9Z,12Z))	-0.00188307	1	1
Complex Lipids	RF	Acylcarnitine.C10.1.	-0.00192958	0.705882	1
Complex Lipids	RF	Acylcarnitine.C18.0.	-0.00199645	0.901961	1
Complex Lipids	RF	PC.p.36.2.or.PC.o.36.3.	-0.00204333	0.941176	1
Complex Lipids	RF	SM.d42.2.A.	-0.00204649	0.882353	1
Complex Lipids	RF	PC.p.38.6.or.PCo.38.7	-0.00207994	0.901961	1
Complex Lipids	RF	eicosadienoic acid	-0.00212909	0.960784	1
Complex Lipids	RF	FA.15.1.	-0.00226707	0.941176	1
Complex Lipids	RF	SM.d42.3.	-0.00234567	0.941176	1
Complex Lipids	RF	1_MAG.17.0.0.0.0.0.iSTD	-0.00234946	0.980392	1
Complex Lipids	RF	SM.d40.2.B	-0.00239021	0.941176	1
Complex Lipids	RF	TG (58:2)	-0.00240154	1	1
Complex Lipids	RF	12-[(Cyclohexylcarbamoyl)amino]dodecanoic acid	-0.00244857	0.901961	1
Complex Lipids	RF	TG.51.2.	-0.00263044	1	1
Complex Lipids	RF	1-Eicosanoyl-2-(9Z,12Z-octadecadienoyl)-sn-glycero-3-phosphoethanolamine	-0.00267092	0.980392	1
Complex Lipids	RF	N-(9Z-Octadecenoyl)-4E,14Z-sphingadienine-1-phosphocholine	-0.00287016	1	1
Complex Lipids	RF	SM (d42:2) B	-0.00296129	0.960784	1
Complex Lipids	RF	FA (18:2) (linoleic acid)	-0.00300089	0.980392	1
Complex Lipids	RF	N-Tetracosanoyl-C17-sphingosine	-0.00309962	0.980392	1
Complex Lipids	RF	PC.38.2.	-0.00326668	0.960784	1
Complex Lipids	RF	FA (24:1) (nervonic acid)	-0.00327215	0.941176	1
Complex Lipids	RF	PC.p.38.5.or.PC.o.38.6.B	-0.00330834	0.921569	1
Complex Lipids	RF	Acylcarnitine.C10.0.	-0.00347981	0.941176	1
Complex Lipids	RF	SM (d42:2) A	-0.00349882	0.980392	1
Complex Lipids	RF	1_LPE.17.1.iSTD	-0.0041126	0.960784	1
Complex Lipids	RF	SM.d42.1.	-0.0042407	0.960784	1
Complex Lipids	RF	Ceramide.d40.0.	-0.00429698	0.980392	1
Complex Lipids	RF	PC.36.5.A.	-0.0051746	1	1
Complex Lipids	RF	1-(1Z-Hexadecenyl)-2-hexadecanoyl-glycero-3-phosphocholine	-0.0052224	1	1
Complex Lipids	RF	1_FA.16.0.d3.iSTD	-0.00526086	1	1
Complex Lipids	RF	SM.d34.1.	-0.00532559	1	1
Complex Lipids	RF	PC.35.4.	-0.00692789	1	1
Complex Lipids	RF	SM.d40.2.A	-0.00854841	0.980392	1
Complex Lipids	SVM	1_CE.22.1.iSTD	0.959227	0.107162	0.420092
Complex Lipids	SVM	N-Tetracosanoyl-C17-sphingosine	1.98975	0.0108763	0.173424
Complex Lipids	SVM	1_Ceramide.d18.1.17.0.iSTD	1.61667	0.16419	0.507496
Complex Lipids	SVM	Cholesterol-d7	0.501852	0.60857	0.806157
Complex Lipids	SVM	12-[(Cyclohexylcarbamoyl)amino]dodecanoic acid	1.55275	0.213777	0.571116
Complex Lipids	SVM	12-[(Cyclohexylcarbamoyl)amino]dodecanoic acid	1.16273	0.109604	0.420092
Complex Lipids	SVM	1_DG.12.0.12.0.0.0.iSTD	0.931497	0.318692	0.652148
Complex Lipids	SVM	1_FA.16.0.d3.iSTD	1.75561	0.183167	0.533801
Complex Lipids	SVM	1_LPC.17.0.iSTD	1.73523	0.0663552	0.338419
Complex Lipids	SVM	1_LPE.17.1.iSTD	1.63134	0.147877	0.4842
Complex Lipids	SVM	1_MAG.17.0.0.0.0.0.iSTD	2.14301	0.0487892	0.317649
Complex Lipids	SVM	1-Heptadecanoyl-rac-glycerol	1.54428	0.0307711	0.269028
Complex Lipids	SVM	1-Dodecanoyl-sn-glycero-3-phosphocholine	2.59817	0.0403052	0.29203
Complex Lipids	SVM	1_PC.25.0.iSTD	0.308336	0.670345	0.84713
Complex Lipids	SVM	1_PE.17.0.17.0.iSTD	1.31132	0.222101	0.571116
Complex Lipids	SVM	1_PG.17.0.17.0.iSTD	1.44966	0.0386232	0.29203
Complex Lipids	SVM	1_SM.d18.1.17.0.iSTD	0.717114	0.530522	0.778577
Complex Lipids	SVM	1_SM.d35.1.iSTD	-0.530436	0.398292	0.734202
Complex Lipids	SVM	C17 Sphingosine	2.06832	0.079276	0.375738
Complex Lipids	SVM	1_TG.17.0.17.1.17.0.d5.iSTD	1.41644	0.0166334	0.214673
Complex Lipids	SVM	Acylcarnitine.C10.0.	0.9792	0.727753	0.873303
Complex Lipids	SVM	Acylcarnitine.C10.1.	1.3721	0.683794	0.84713
Complex Lipids	SVM	Dodecanoylcarnitine	3.32366	0.142854	0.477903
Complex Lipids	SVM	(5Z,8Z)-Tetradecadienoylcarnitine	3.00889	0.0808407	0.375738
Complex Lipids	SVM	Acylcarnitine.C16.0.	2.12732	0.12776	0.4397
Complex Lipids	SVM	Acylcarnitine.C18.0.	-1.14525	0.505704	0.767055
Complex Lipids	SVM	Acylcarnitine.C18.1.	0.237693	0.895845	0.947636
Complex Lipids	SVM	Acylcarnitine.C18.2.	-0.080915	0.954304	0.973009
Complex Lipids	SVM	CE.18.1.	2.10093	0.177299	0.533801
Complex Lipids	SVM	CE.18.2.	-1.76862	0.324284	0.652148
Complex Lipids	SVM	20:3 Cholesteryl ester	6.50879	0.00410085	0.15235
Complex Lipids	SVM	CE.20.5.	-0.772261	0.678491	0.84713
Complex Lipids	SVM	CE.22.6.	0.151425	0.921875	0.954016
Complex Lipids	SVM	N-Tricosanoylsphingosine	-3.24619	0.0101985	0.173424
Complex Lipids	SVM	Cer(d18:1/14:0)	-8.57151	0.000686669	0.15235
Complex Lipids	SVM	Ceramide.d34.0.	3.08288	0.21265	0.571116
Complex Lipids	SVM	Ceramide.d34.1.	0.991478	0.406641	0.745102
Complex Lipids	SVM	Ceramide.d36.1.	0.571876	0.637109	0.822596
Complex Lipids	SVM	Ceramide.d38.1.	-1.11593	0.302152	0.647622
Complex Lipids	SVM	N-(Tricosanoyl)-hexadecasphing-4-enine	-3.84138	0.00411043	0.15235
Complex Lipids	SVM	Ceramide.d40.0.	1.47198	0.417072	0.756301
Complex Lipids	SVM	Ceramide.d40.1.	-1.10735	0.338481	0.663943
Complex Lipids	SVM	Ceramide.d41.1.	-2.24934	0.0517885	0.319022
Complex Lipids	SVM	Ceramide.d42.0.	0.813529	0.682073	0.84713
Complex Lipids	SVM	Ceramide.d42.1.	-0.885621	0.532782	0.778577
Complex Lipids	SVM	Ceramide.d42.2.	-0.29731	0.809236	0.90663
Complex Lipids	SVM	Ceramide.d42.2.A.	-1.96222	0.422095	0.756301
Complex Lipids	SVM	Cer(d18:1/24:1(15Z))	-5.49261	0.0198094	0.236486
Complex Lipids	SVM	N-(Pentacosanoyl)-sphing-4-enine	-6.51998	0.00886334	0.169733
Complex Lipids	SVM	N-[(E)-1,3-Dihydroxyicos-4-en-2-yl]tetracosanamide	-1.69431	0.163396	0.507496
Complex Lipids	SVM	Cholesterol	-1.77752	0.00314324	0.15235
Complex Lipids	SVM	1-Palmitoyl-2-oleoyl-sn-glycerol	1.09958	0.452496	0.767055
Complex Lipids	SVM	DG.34.2.	-0.317926	0.777408	0.893468
Complex Lipids	SVM	Diacylglycerol	0.974419	0.502492	0.767055
Complex Lipids	SVM	DG.36.3.	0.554546	0.677456	0.84713
Complex Lipids	SVM	DG.38.5.	0.170556	0.923643	0.954016
Complex Lipids	SVM	DG.38.6.	-1.60482	0.355815	0.680497
Complex Lipids	SVM	lauric acid	2.31883	0.429054	0.756301
Complex Lipids	SVM	myristic acid	0.46892	0.811819	0.90663
Complex Lipids	SVM	5Z-Tetradecenoic acid	-0.660237	0.824982	0.911352
Complex Lipids	SVM	FA (15:0) (pentadecylic acid)	2.29675	0.43629	0.756301
Complex Lipids	SVM	FA.15.1.	2.65936	0.562357	0.778577
Complex Lipids	SVM	FA (16:1) (palmitoleic acid)	-0.69608	0.8168	0.908875
Complex Lipids	SVM	heptadecenoic acid) (heptadecenoic acid)	-0.743506	0.760552	0.884901
Complex Lipids	SVM	FA (18:1) (oleic acid)	-0.384717	0.867316	0.937804
Complex Lipids	SVM	FA (18:2) (linoleic acid)	-0.986525	0.674091	0.84713
Complex Lipids	SVM	Alpha-Linolenic Acid	-1.37493	0.556541	0.778577
Complex Lipids	SVM	FA.20.1.eicosenoic.acid	-1.80703	0.436746	0.756301
Complex Lipids	SVM	eicosadienoic acid	-4.1177	0.0375941	0.29203
Complex Lipids	SVM	eicosatrienoic acid	0.91283	0.78828	0.896705
Complex Lipids	SVM	homo-gamma-linolenic acid	-2.03895	0.28038	0.629356
Complex Lipids	SVM	arachidonic acid	-2.28682	0.204225	0.571116
Complex Lipids	SVM	eicosapentaenoic acid	-1.12877	0.68725	0.847977
Complex Lipids	SVM	(10E,13E,16E,19E)-Docosa-10,13,16,19-tetraenoic acid	-2.45138	0.253018	0.623042
Complex Lipids	SVM	docosahexaenoic acid	-3.41764	0.054213	0.319022
Complex Lipids	SVM	FA (24:1) (nervonic acid)	0.642961	0.735251	0.876223
Complex Lipids	SVM	XGal.Gal.Cerd18.1.16.0.or.Lactosylceramided18.1.16.0.	2.96152	0.103437	0.420092
Complex Lipids	SVM	GlcCer.d38.1.	-3.72268	0.0160196	0.214673
Complex Lipids	SVM	GlcCer.d40.1.	1.34649	0.464923	0.767055
Complex Lipids	SVM	GlcCer.d41.1.	-0.887482	0.628362	0.818207
Complex Lipids	SVM	GlcCer.d42.1.	0.720729	0.643708	0.824162
Complex Lipids	SVM	GlcCer.d42.2.	2.40783	0.143683	0.477903
Complex Lipids	SVM	GlcCerd14.14E.20.02OH.	-1.0756	0.566159	0.778577
Complex Lipids	SVM	1-Myristoyl-sn-glycero-3-phosphocholine	-1.01116	0.720631	0.873303
Complex Lipids	SVM	LPC.15.0.	2.41102	0.0939642	0.405604
Complex Lipids	SVM	LPC (16:0)	1.72675	0.178297	0.533801
Complex Lipids	SVM	LPC (16:1)	1.84659	0.302647	0.647622
Complex Lipids	SVM	[3-[(Z)-Heptadec-9-enoyl]oxy-2-hydroxypropyl] 2-(trimethylazaniumyl)ethyl phosphate	-6.84844	0.00261206	0.15235
Complex Lipids	SVM	LPC.18.0.	0.906837	0.329415	0.654551
Complex Lipids	SVM	LPC (18:0) A	1.37153	0.347877	0.675242
Complex Lipids	SVM	LPC (18:0) B	1.43834	0.206345	0.571116
Complex Lipids	SVM	LPC (18:1)	1.46098	0.325582	0.652148
Complex Lipids	SVM	1-(9Z,12Z-Octadecadienoyl)-sn-glycero-3-phosphocholine	0.876392	0.621638	0.8164
Complex Lipids	SVM	LPC.18.3.	0.358472	0.891178	0.947636
Complex Lipids	SVM	(2-Hydroxy-3-icosanoyloxypropyl) 2-(trimethylazaniumyl)ethyl phosphate	1.06739	0.454067	0.767055
Complex Lipids	SVM	LPC.20.1.	-1.67658	0.540993	0.778577
Complex Lipids	SVM	LPC.20.2.	-1.82173	0.202443	0.571116
Complex Lipids	SVM	LPC.20.3.	1.79863	0.163382	0.507496
Complex Lipids	SVM	LPC.20.4.	0.0496432	0.97526	0.981676
Complex Lipids	SVM	LPC.20.5.	-1.05573	0.567331	0.778577
Complex Lipids	SVM	LPC.22.5.	1.16428	0.450601	0.767055
Complex Lipids	SVM	LPC.22.6.	-1.72849	0.280189	0.629356
Complex Lipids	SVM	LPC.o.16.0.	0.499238	0.753272	0.882947
Complex Lipids	SVM	1-(1Z-Hexadecenyl)-sn-glycero-3-phosphocholine	0.15065	0.925667	0.954016
Complex Lipids	SVM	1-Octadecanoyl-sn-glycero-3-phosphocholine	1.33335	0.428087	0.756301
Complex Lipids	SVM	LPE.16.0.	1.91888	0.219983	0.571116
Complex Lipids	SVM	LPE.18.2.	2.31028	0.264592	0.629356
Complex Lipids	SVM	LPE.20.4.	2.1006	0.196719	0.56258
Complex Lipids	SVM	LPE.22.6.	-1.72805	0.281915	0.629356
Complex Lipids	SVM	1-Hexadecanoyl-2-nonanoyl-sn-glycero-3-phosphocholine	6.91962	0.0810415	0.375738
Complex Lipids	SVM	1,2-Dimyristoyl-sn-glycero-3-phosphocholine	1.43868	0.360475	0.685127
Complex Lipids	SVM	PC.30.0.	0.383074	0.803524	0.905392
Complex Lipids	SVM	PC.31.0.	2.21284	0.116566	0.420092
Complex Lipids	SVM	PC.32.0.	0.851209	0.431134	0.756301
Complex Lipids	SVM	PC.32.1.	1.52101	0.440436	0.757155
Complex Lipids	SVM	PC (32:2)	0.288662	0.871818	0.939353
Complex Lipids	SVM	PC.33.0.	-3.09055	0.0212874	0.236486
Complex Lipids	SVM	PC (33:1)	1.42388	0.27469	0.629356
Complex Lipids	SVM	PC.33.2.	1.14832	0.554441	0.778577
Complex Lipids	SVM	PC.34.0.	0.156372	0.830858	0.912095
Complex Lipids	SVM	PC.34.1.	1.37204	0.246134	0.617353
Complex Lipids	SVM	PC.34.2.	1.33042	0.181812	0.533801
Complex Lipids	SVM	PC.34.3.	-0.43143	0.766862	0.888863
Complex Lipids	SVM	PC.34.4.	0.30485	0.874984	0.939457
Complex Lipids	SVM	PC (35:1)	-5.2018	0.0572311	0.324309
Complex Lipids	SVM	PC (35:2)	-0.536881	0.527964	0.778577
Complex Lipids	SVM	PC.35.3.	-0.253222	0.917902	0.954016
Complex Lipids	SVM	PC.35.4.	0.808023	0.589525	0.791204
Complex Lipids	SVM	1-Steroyl-2-oleoylphosphatidylcholine	6.02451	0.00712602	0.155754
Complex Lipids	SVM	PC.36.2.	1.44695	0.172989	0.529347
Complex Lipids	SVM	PC.36.3.B.	-0.967898	0.739661	0.876223
Complex Lipids	SVM	PC (36:4) A	1.3758	0.386833	0.721774
Complex Lipids	SVM	PC.36.4.B.	0.843018	0.522413	0.778577
Complex Lipids	SVM	PC.36.4.C.	-0.598897	0.601272	0.799953
Complex Lipids	SVM	PC.36.5.A.	5.67887	0.0905231	0.405604
Complex Lipids	SVM	PC.36.5.B.	-0.586524	0.726531	0.873303
Complex Lipids	SVM	PC.36.6.	-0.139361	0.929074	0.954016
Complex Lipids	SVM	PC (37:2)	0.960408	0.486633	0.767055
Complex Lipids	SVM	1-(9Z,12Z,15Z-Octadecatrienoyl)-2-nonadecanoyl-glycero-3-phosphocholine	-1.50485	0.722718	0.873303
Complex Lipids	SVM	PC (37:4)	-3.8421	0.305531	0.649253
Complex Lipids	SVM	PC.37.5	-0.642916	0.633716	0.821683
Complex Lipids	SVM	PC.37.6.	1.72578	0.32423	0.652148
Complex Lipids	SVM	PC.38.2.	2.08403	0.0992512	0.416039
Complex Lipids	SVM	PC.38.3.	2.98856	0.0228231	0.236486
Complex Lipids	SVM	PC (38:4) A	5.05395	0.00479339	0.15235
Complex Lipids	SVM	PC.38.4.A.	1.62187	0.348654	0.675242
Complex Lipids	SVM	PC.38.4.B	3.95116	0.0113349	0.173424
Complex Lipids	SVM	PC.38.5.A.	2.8494	0.0450744	0.313472
Complex Lipids	SVM	PC.38.5.B.	0.864857	0.572827	0.778577
Complex Lipids	SVM	PC.38.6.	0.496356	0.721193	0.873303
Complex Lipids	SVM	PC.38.6.A.	-0.00157088	0.998972	0.998972
Complex Lipids	SVM	PC.39.6.	-0.695013	0.698884	0.85887
Complex Lipids	SVM	PC.40.4.	5.36971	0.00586788	0.15235
Complex Lipids	SVM	PC(o-20:1(11Z)/20:4(8Z,11Z,14Z,17Z))	7.97444	0.0287432	0.258689
Complex Lipids	SVM	PC.40.5.B.	4.34134	0.0393491	0.29203
Complex Lipids	SVM	PC.40.6.A.	4.7283	0.0112724	0.173424
Complex Lipids	SVM	PC (40:6)	0.221484	0.898087	0.947636
Complex Lipids	SVM	PC.40.7.	0.391608	0.824653	0.911352
Complex Lipids	SVM	PC.40.8.	0.86261	0.575027	0.778577
Complex Lipids	SVM	PC(20:0/22:5(7Z,10Z,13Z,16Z,19Z))	6.83247	0.0168371	0.214673
Complex Lipids	SVM	[(2R)-2-[(4E,7E,10E,13E,16E,19E)-Docosa-4,7,10,13,16,19-hexaenoyl]oxy-3-[(E)-icos-1-enoxy]propyl] 2-(trimethylazaniumyl)ethyl phosphate	7.57557	0.0131866	0.192147
Complex Lipids	SVM	PC.o.32.0.	0.178967	0.89735	0.947636
Complex Lipids	SVM	PC.o.34.0.	-1.9376	0.25086	0.623042
Complex Lipids	SVM	1-(1Z-Hexadecenyl)-2-hexadecanoyl-glycero-3-phosphocholine	-0.67644	0.708675	0.867419
Complex Lipids	SVM	PC.p.34.0.or.PC.o.34.1.	1.39277	0.326074	0.652148
Complex Lipids	SVM	PC.p.34.1.or.PC.o.34.2.A.	-0.442184	0.776089	0.893468
Complex Lipids	SVM	PC.p.34.1.or.PC.o.34.2.B.	0.920943	0.506357	0.767055
Complex Lipids	SVM	PC.p.34.2.or.PC.o.34.3.	-3.25139	0.0615433	0.338419
Complex Lipids	SVM	PC.p.36.1.or.PC.o.36.2.A	-5.60372	0.084561	0.386204
Complex Lipids	SVM	PC.p.36.1.or.PC.o.36.2.B	-2.34923	0.0936239	0.405604
Complex Lipids	SVM	PC.p.36.2.or.PC.o.36.3.	-1.14037	0.74164	0.876223
Complex Lipids	SVM	PC.p.36.3.or.PC.o.36.4.	1.31713	0.290351	0.630123
Complex Lipids	SVM	PC.p.36.4.or.PC.o.36.5.	0.0662785	0.969885	0.979488
Complex Lipids	SVM	PC(P-16:0/22:2(13Z,16Z))	-2.24515	0.393694	0.730123
Complex Lipids	SVM	PC.p.38.3.or.PC.o.38.4.	-0.965351	0.494811	0.767055
Complex Lipids	SVM	PC.p.38.4.or.PC.o.38.5.A.	1.90111	0.18047	0.533801
Complex Lipids	SVM	PC(P-18:0/20:4(5Z,8Z,11Z,14Z))	-4.60187	0.0244994	0.241833
Complex Lipids	SVM	PC.p.38.5.or.PC.o.38.6.	-0.876379	0.779595	0.893468
Complex Lipids	SVM	PC.p.38.5.or.PC.o.38.6.A	0.83373	0.564202	0.778577
Complex Lipids	SVM	PC.p.38.5.or.PC.o.38.6.B	1.74907	0.28916	0.630123
Complex Lipids	SVM	PC.p.38.6.or.PCo.38.7	-0.462083	0.755987	0.882947
Complex Lipids	SVM	PC.p.40.3.or.PC.o.40.4.	3.06082	0.127887	0.4397
Complex Lipids	SVM	PC.p.40.4.or.PC.o.40.5.	3.55553	0.0715223	0.3482
Complex Lipids	SVM	PC.p.40.5.or.PC.o.40.6.	0.411542	0.799939	0.905392
Complex Lipids	SVM	PC.p.40.6.or.PC.o.40.7.A.	1.18465	0.502871	0.767055
Complex Lipids	SVM	PC (p-40:6) or PC (o-40:7)	-2.52751	0.239808	0.606456
Complex Lipids	SVM	PC.p.40.7.or.PC.o.40.8.	1.75311	0.273919	0.629356
Complex Lipids	SVM	PC.p.42.3.or.PC.o.42.4.	2.89891	0.0634066	0.338419
Complex Lipids	SVM	1-(1Z-Eicosenyl)-2-(7Z,10Z,13Z,16Z-docosatetraenoyl)-glycero-3-phosphocholine	4.1778	0.00164367	0.15235
Complex Lipids	SVM	PC.p.42.5.or.PC.o.42.6.	4.24008	0.0223724	0.236486
Complex Lipids	SVM	PC(o-22:2(13Z,16Z)/22:3(10Z,13Z,16Z))	6.67002	0.00641436	0.15235
Complex Lipids	SVM	PC.p.44.5.or.PC.o.44.6.	3.34247	0.0518584	0.319022
Complex Lipids	SVM	PE.34.1.	3.28736	0.0716882	0.3482
Complex Lipids	SVM	PE.34.2.	4.6492	0.00613746	0.15235
Complex Lipids	SVM	PE.36.1.	1.11975	0.310442	0.650653
Complex Lipids	SVM	PE.36.2.	3.28351	0.0469264	0.317649
Complex Lipids	SVM	PE.36.4.	5.17508	0.00647239	0.15235
Complex Lipids	SVM	1-Eicosanoyl-2-(9Z,12Z-octadecadienoyl)-sn-glycero-3-phosphoethanolamine	0.591744	0.553151	0.778577
Complex Lipids	SVM	PE.38.4.	1.93317	0.283827	0.629356
Complex Lipids	SVM	PE.38.4.A.	2.1511	0.497137	0.767055
Complex Lipids	SVM	PE.38.4.B.	3.30235	0.0622915	0.338419
Complex Lipids	SVM	PE (38:6)	2.70781	0.18543	0.535298
Complex Lipids	SVM	PE.p.34.1.or.PE.o.34.2.	-1.73474	0.466675	0.767055
Complex Lipids	SVM	PE.p.34.2.or.PE.o.34.3.	2.22682	0.130676	0.444297
Complex Lipids	SVM	PE.p.36.1.or.PE.o.36.2.	0.183453	0.939949	0.961954
Complex Lipids	SVM	PE.p.36.2.or.PE.o.36.3.	-0.00977435	0.996009	0.998972
Complex Lipids	SVM	PE.p.36.4.or.PE.o.36.5.	1.44819	0.475637	0.767055
Complex Lipids	SVM	PE.p.36.4.pr.PEo.36.5	2.15408	0.276031	0.629356
Complex Lipids	SVM	PE.p.36.5.or.PE.o.36.6.	1.05619	0.493048	0.767055
Complex Lipids	SVM	PE(P-18:0/20:3(8Z,11Z,14Z))	-2.72778	0.354184	0.680497
Complex Lipids	SVM	PE.p.38.4.or.PE.o.38.5.	-2.17531	0.283395	0.629356
Complex Lipids	SVM	PE.p.38.5.or.PE.o.38.6.	2.92745	0.09652	0.41021
Complex Lipids	SVM	PE(P-18:0/22:4(7Z,10Z,13Z,16Z))	0.220466	0.912008	0.954016
Complex Lipids	SVM	1-(1Z-Eicosenyl)-2-(5Z,8Z,11Z,14Z,17Z-eicosapentaenoyl)-glycero-3-phosphoethanolamine	3.3814	0.220413	0.571116
Complex Lipids	SVM	PE.p.40.7.or.PE.o.40.8.	4.05822	0.0231658	0.236486
Complex Lipids	SVM	[(E)-2-(Dodecanoylamino)-3-hydroxyoctadec-4-enyl] 2-(trimethylazaniumyl)ethyl phosphate	0.44342	0.860457	0.933687
Complex Lipids	SVM	SM.d32.1.	-2.6298	0.0663566	0.338419
Complex Lipids	SVM	N-(Tetradecanoyl)-4E,14Z-sphingadienine-1-phosphocholine	3.04806	0.0260853	0.241881
Complex Lipids	SVM	SM.d33.1.	-2.54311	0.0381945	0.29203
Complex Lipids	SVM	SM.d34.0.	1.67035	0.323743	0.652148
Complex Lipids	SVM	SM.d34.1.	0.483366	0.736031	0.876223
Complex Lipids	SVM	SM.d34.2.	0.943702	0.473356	0.767055
Complex Lipids	SVM	N-(Octadecanoyl)-sphinganine-1-phosphocholine	-1.93997	0.437468	0.756301
Complex Lipids	SVM	[(E)-3-Hydroxy-2-(octadecanoylamino)octadec-4-enyl] 2-(trimethylazaniumyl)ethyl phosphate	-1.40764	0.285995	0.629601
Complex Lipids	SVM	SM.d36.2.	2.3849	0.105032	0.420092
Complex Lipids	SVM	N-(9Z-Octadecenoyl)-4E,14Z-sphingadienine-1-phosphocholine	4.39206	0.0395581	0.29203
Complex Lipids	SVM	SM.d37.1.	-2.63576	0.43292	0.756301
Complex Lipids	SVM	SM.d38.1.	-0.315086	0.835119	0.912666
Complex Lipids	SVM	SM.d38.2.	0.488889	0.653682	0.833444
Complex Lipids	SVM	SM.d39.1.	-0.717575	0.57391	0.778577
Complex Lipids	SVM	N-(Heneicosanoyl)-4E,14Z-sphingadienine-1-phosphocholine	4.99161	0.0338826	0.288002
Complex Lipids	SVM	SM.d40.0.	2.49237	0.152244	0.490385
Complex Lipids	SVM	SM.d40.1.	3.34472	0.0652696	0.338419
Complex Lipids	SVM	SM.d40.2.A	-2.01071	0.515258	0.776695
Complex Lipids	SVM	SM.d40.2.A.	-7.60393	0.0540721	0.319022
Complex Lipids	SVM	SM.d40.2.B	3.6593	0.0231849	0.236486
Complex Lipids	SVM	SM (d40:2) A	6.71795	0.0565007	0.324309
Complex Lipids	SVM	SM.d41.1.	1.41179	0.363382	0.686387
Complex Lipids	SVM	SM.d41.2.	0.965431	0.48007	0.767055
Complex Lipids	SVM	SM.d42.1.	2.85235	0.116692	0.420092
Complex Lipids	SVM	SM (d42:2) A	3.29586	0.0941107	0.405604
Complex Lipids	SVM	SM.d42.2.A.	2.67996	0.0523556	0.319022
Complex Lipids	SVM	SM (d42:2) B	-1.95037	0.641849	0.824162
Complex Lipids	SVM	SM.d42.2.B.	1.33597	0.477671	0.767055
Complex Lipids	SVM	SM.d42.3.	1.51098	0.220053	0.571116
Complex Lipids	SVM	N-(15Z-Tetracosenoyl)-nonadecasphinganine-1-phosphocholine	-0.414129	0.831616	0.912095
Complex Lipids	SVM	SM.d43.2.	-5.1696	0.00328665	0.15235
Complex Lipids	SVM	TG.14.0.14.0.14.0.	1.70302	0.49284	0.767055
Complex Lipids	SVM	TG.44.1.	2.55678	0.154689	0.493071
Complex Lipids	SVM	TG.46.0.	1.03348	0.540099	0.778577
Complex Lipids	SVM	TG.46.1.	2.68138	0.124551	0.438076
Complex Lipids	SVM	TG.46.2.	2.51365	0.220691	0.571116
Complex Lipids	SVM	TG(14:0/14:0/18:3(6Z,9Z,12Z))	0.268882	0.89121	0.947636
Complex Lipids	SVM	TG.48.0.	0.0885578	0.95711	0.973009
Complex Lipids	SVM	TG.48.1.	0.858669	0.548887	0.778577
Complex Lipids	SVM	TG.48.3.	1.96898	0.267131	0.629356
Complex Lipids	SVM	TG.48.4.	0.0741139	0.968828	0.979488
Complex Lipids	SVM	1,2-Dihexadecanoyl-3-heptadecanoyl-sn-glycerol	2.36885	0.25976	0.629356
Complex Lipids	SVM	TG.49.1.	1.9802	0.216745	0.571116
Complex Lipids	SVM	TG.49.2.	1.4474	0.542909	0.778577
Complex Lipids	SVM	TG.49.3.	1.91887	0.218267	0.571116
Complex Lipids	SVM	TG.50.0.	-0.936692	0.572295	0.778577
Complex Lipids	SVM	TG.50.1.	0.21884	0.859819	0.933687
Complex Lipids	SVM	TG.50.2.	1.17755	0.334869	0.661096
Complex Lipids	SVM	TG.50.4.	1.52593	0.309185	0.650653
Complex Lipids	SVM	TG.50.5.	1.06931	0.52776	0.778577
Complex Lipids	SVM	TG (51:1)	4.58051	0.114387	0.420092
Complex Lipids	SVM	TG.51.2.	1.00035	0.500996	0.767055
Complex Lipids	SVM	TG.51.3.	1.24307	0.376617	0.707023
Complex Lipids	SVM	TG.51.4.	0.407713	0.804793	0.905392
Complex Lipids	SVM	TG.52.0.	-2.84244	0.105848	0.420092
Complex Lipids	SVM	TG.52.1.	-2.17408	0.114545	0.420092
Complex Lipids	SVM	TG.52.3.	0.477088	0.612368	0.807692
Complex Lipids	SVM	TG.52.5.A	0.88016	0.483303	0.767055
Complex Lipids	SVM	TG.52.6.	1.2259	0.471439	0.767055
Complex Lipids	SVM	1-(9Z,12Z-Heptadecadienoyl)-2,3-dioctadecanoyl-sn-glycerol	-1.00173	0.469703	0.767055
Complex Lipids	SVM	TG.53.3.	-0.759362	0.584549	0.787982
Complex Lipids	SVM	TG.53.4.	-0.706072	0.600579	0.799953
Complex Lipids	SVM	TG.53.5.	-1.1399	0.489235	0.767055
Complex Lipids	SVM	Tristearin	-2.13214	0.230059	0.586651
Complex Lipids	SVM	TG.54.1.	-3.92127	0.00298404	0.15235
Complex Lipids	SVM	TG.54.2.	-2.04902	0.108542	0.420092
Complex Lipids	SVM	TG.54.3.	-0.878539	0.547901	0.778577
Complex Lipids	SVM	TG.54.4.	-0.150694	0.919864	0.954016
Complex Lipids	SVM	TG (54:5)	5.91698	0.0410368	0.29203
Complex Lipids	SVM	TG.54.6.A.	-0.71337	0.671965	0.84713
Complex Lipids	SVM	TG.54.7	-0.235452	0.927899	0.954016
Complex Lipids	SVM	TG.56.1.	-2.78847	0.123228	0.438076
Complex Lipids	SVM	TG.56.2.	-2.5303	0.148741	0.4842
Complex Lipids	SVM	TG.56.3.	-1.88676	0.267299	0.629356
Complex Lipids	SVM	TG.56.4.	-1.26096	0.425454	0.756301
Complex Lipids	SVM	TG.56.5.	1.0544	0.472031	0.767055
Complex Lipids	SVM	TG.56.6.	0.347739	0.783518	0.894614
Complex Lipids	SVM	TG.56.8.A	-1.8353	0.280325	0.629356
Complex Lipids	SVM	TG (56:8)	-0.863474	0.545489	0.778577
Complex Lipids	SVM	TG (58:10)	-4.5156	0.00887495	0.169733
Complex Lipids	SVM	TG.58.10.	-2.33993	0.321063	0.652148
Complex Lipids	SVM	TG (58:2)	-4.69888	0.0253318	0.241881
Complex Lipids	SVM	TG.58.6.	-2.14796	0.254511	0.623042
Complex Lipids	SVM	TG.58.8.	-0.971736	0.540068	0.778577
Complex Lipids	SVM	TG.58.9.	-0.635687	0.755698	0.882947
Complex Lipids	SVM	TG.59.2.	-4.66102	0.114008	0.420092
Complex Lipids	SVM	TG.60.12	-1.28358	0.626961	0.818207
Complex Lipids	SVM	TG.60.2.	-4.69704	0.0694114	0.348195
Complex Lipids	SVM	1,2-Dieicosanoyl-3-(8Z,11Z,14Z-eicosatrienoyl)-sn-glycerol	-4.83441	0.0486936	0.317649
Complex Lipids	SVM	1-Eicosanoyl-2,3-di-(11Z,14Z-eicosadienoyl)-sn-glycerol	-3.87874	0.11296	0.420092
Lipid Mediators	GLM	6-Keto-PGF1alpha	-0.0900623	0.0491588	0.831419
Lipid Mediators	GLM	15-deoxy-PGJ2	0.0288555	0.306193	0.831419
Lipid Mediators	GLM	11-HETE	-0.0702993	0.43177	0.831419
Lipid Mediators	GLM	9,12,13-TriHOME	-0.0339485	0.711608	0.910858
Lipid Mediators	GLM	9,10-e-DiHO	0.012315	0.898297	0.951739
Lipid Mediators	GLM	12,13-DiHOME	0.0164497	0.87831	0.951739
Lipid Mediators	GLM	9,10-DiHOME	-0.0869448	0.439467	0.831419
Lipid Mediators	GLM	15,16-DiHODE	-0.106701	0.396103	0.831419
Lipid Mediators	GLM	12,13-DiHODE	-0.037836	0.572903	0.831419
Lipid Mediators	GLM	9,10-DiHODE	-0.149969	0.0819607	0.831419
Lipid Mediators	GLM	14,15-DiHETrE	-0.0897781	0.153408	0.831419
Lipid Mediators	GLM	11,12-DiHETrE	-0.0883976	0.154229	0.831419
Lipid Mediators	GLM	8,9-DiHETrE	-0.0527873	0.307078	0.831419
Lipid Mediators	GLM	5,6-DiHETrE	-0.0507912	0.360352	0.831419
Lipid Mediators	GLM	14,15-DiHETE	-0.0452495	0.549111	0.831419
Lipid Mediators	GLM	19,20-DiHDPA	-0.134366	0.123763	0.831419
Lipid Mediators	GLM	13-HODE	-0.0318138	0.779547	0.94134
Lipid Mediators	GLM	9-HODE	-0.0560395	0.614302	0.831419
Lipid Mediators	GLM	13-HOTE	-0.133613	0.202702	0.831419
Lipid Mediators	GLM	15-HETE	-0.0785316	0.356941	0.831419
Lipid Mediators	GLM	12-HETE	-0.0361195	0.767886	0.94134
Lipid Mediators	GLM	9-HETE	-0.0441919	0.623565	0.831419
Lipid Mediators	GLM	8-HETE	-0.0428352	0.611818	0.831419
Lipid Mediators	GLM	5-HETE	-0.077485	0.424975	0.831419
Lipid Mediators	GLM	15-HEPE	-0.0718727	0.302777	0.831419
Lipid Mediators	GLM	12-HEPE	-0.00150244	0.983849	0.994836
Lipid Mediators	GLM	9-HEPE	-0.03414	0.619535	0.831419
Lipid Mediators	GLM	5-HEPE	-0.0385829	0.620412	0.831419
Lipid Mediators	GLM	17-HDoHE	-0.0727591	0.498774	0.831419
Lipid Mediators	GLM	14-HDoHE	-0.023943	0.817744	0.951739
Lipid Mediators	GLM	4-HDoHE	-0.0876529	0.344098	0.831419
Lipid Mediators	GLM	9,10-EpO	0.0568281	0.527059	0.831419
Lipid Mediators	GLM	12,13-EpOME	-0.0116318	0.907126	0.951739
Lipid Mediators	GLM	9,10-EpOME	-0.0355058	0.707815	0.910858
Lipid Mediators	GLM	15,16-EpODE	-0.0596485	0.606796	0.831419
Lipid Mediators	GLM	alpha-12(13)-EpODE	-0.0506047	0.399849	0.831419
Lipid Mediators	GLM	9(10)-EpODE	-0.071585	0.374964	0.831419
Lipid Mediators	GLM	14,15-EpETrE	-0.0795793	0.122291	0.831419
Lipid Mediators	GLM	11,12-EpETrE	-0.0275541	0.510885	0.831419
Lipid Mediators	GLM	12(13)Ep-9-KODE	0.0146434	0.896587	0.951739
Lipid Mediators	GLM	13-KODE	-0.0699665	0.506085	0.831419
Lipid Mediators	GLM	9-KODE	-0.0133875	0.906487	0.951739
Lipid Mediators	GLM	5-KETE	-0.00847957	0.85467	0.951739
Lipid Mediators	GLM	10-Nitrooleate	0.000695782	0.994836	0.994836
Lipid Mediators	GLM	linoleic acid	-0.0484443	0.359894	0.831419
Lipid Mediators	GLM	ALA	-0.00417253	0.948587	0.979187
Lipid Mediators	GLM	arachidonic acid	-0.0765344	0.156124	0.831419
Lipid Mediators	GLM	EPA	-0.0605341	0.469197	0.831419
Lipid Mediators	GLM	DHA	-0.0526229	0.433032	0.831419
Lipid Mediators	GLM	N-oleoylethanolamide	0.0540919	0.508846	0.831419
Lipid Mediators	GLM	Linolenoyl ethanolamide	0.039715	0.606922	0.831419
Lipid Mediators	GLM	alpha-Linolenoyl ethanolamide	0.0388936	0.229754	0.831419
Lipid Mediators	GLM	Dihomo-Gamma-Linolenic Acid	0.0793991	0.043239	0.831419
Lipid Mediators	GLM	Anandamide	0.059062	0.332478	0.831419
Lipid Mediators	GLM	Adrenoyl-Ethanolamide	0.019272	0.757903	0.94134
Lipid Mediators	GLM	Cervonoyl-Ethanolamide	0.0475891	0.492435	0.831419
Lipid Mediators	GLM	N-Oleoyl glycine	-0.0439762	0.592538	0.831419
Lipid Mediators	GLM	N-Arachidonoyl glycine	-0.0401126	0.622441	0.831419
Lipid Mediators	GLM	2-Oleoylglycerol	-0.0257405	0.849583	0.951739
Lipid Mediators	GLM	1-Oleylglycerol	-0.109729	0.395543	0.831419
Lipid Mediators	GLM	2-Linoleoylglycerol	-0.150822	0.291784	0.831419
Lipid Mediators	GLM	alpha-Glyceryl linoleate	-0.115219	0.378819	0.831419
Lipid Mediators	GLM	2-Arachidonoylglycerol	-0.0939039	0.46417	0.831419
Lipid Mediators	GLM	1-Arachidonoylglycerol	-0.20263	0.105559	0.831419
Lipid Mediators	LASSO	1-Arachidonoylglycerol	0	1	1
Lipid Mediators	LASSO	alpha-Glyceryl linoleate	0	1	1
Lipid Mediators	LASSO	1-Oleylglycerol	0	1	1
Lipid Mediators	LASSO	10-Nitrooleate	0	1	1
Lipid Mediators	LASSO	11,12-DiHETrE	0	1	1
Lipid Mediators	LASSO	11-HETE	0	1	1
Lipid Mediators	LASSO	11,12-EpETrE	0	1	1
Lipid Mediators	LASSO	12,13-DiHODE	0	1	1
Lipid Mediators	LASSO	12,13-DiHOME	0	1	1
Lipid Mediators	LASSO	12-HEPE	0	1	1
Lipid Mediators	LASSO	12-HETE	0	1	1
Lipid Mediators	LASSO	12(13)Ep-9-KODE	0	1	1
Lipid Mediators	LASSO	alpha-12(13)-EpODE	0	1	1
Lipid Mediators	LASSO	12,13-EpOME	0	1	1
Lipid Mediators	LASSO	13-HODE	0	1	1
Lipid Mediators	LASSO	13-HOTE	0	1	1
Lipid Mediators	LASSO	13-KODE	0	1	1
Lipid Mediators	LASSO	14,15-DiHETE	0	1	1
Lipid Mediators	LASSO	14,15-DiHETrE	0	1	1
Lipid Mediators	LASSO	14-HDoHE	0	1	1
Lipid Mediators	LASSO	14,15-EpETrE	0	1	1
Lipid Mediators	LASSO	15,16-DiHODE	0	1	1
Lipid Mediators	LASSO	15-deoxy-PGJ2	0	1	1
Lipid Mediators	LASSO	15-HEPE	0	1	1
Lipid Mediators	LASSO	15-HETE	0	1	1
Lipid Mediators	LASSO	15,16-EpODE	0	1	1
Lipid Mediators	LASSO	17-HDoHE	0	1	1
Lipid Mediators	LASSO	19,20-DiHDPA	0	1	1
Lipid Mediators	LASSO	2-Arachidonoylglycerol	0	1	1
Lipid Mediators	LASSO	2-Linoleoylglycerol	0	1	1
Lipid Mediators	LASSO	2-Oleoylglycerol	0	1	1
Lipid Mediators	LASSO	4-HDoHE	0	1	1
Lipid Mediators	LASSO	5,6-DiHETrE	0	1	1
Lipid Mediators	LASSO	5-HEPE	0	1	1
Lipid Mediators	LASSO	5-HETE	0	1	1
Lipid Mediators	LASSO	5-KETE	0	1	1
Lipid Mediators	LASSO	6-Keto-PGF1alpha	0	1	1
Lipid Mediators	LASSO	8,9-DiHETrE	0	1	1
Lipid Mediators	LASSO	8-HETE	0	1	1
Lipid Mediators	LASSO	9,10-DiHODE	0	1	1
Lipid Mediators	LASSO	9,10-DiHOME	0	1	1
Lipid Mediators	LASSO	9,10-e-DiHO	0	1	1
Lipid Mediators	LASSO	9,10-EpO	0	1	1
Lipid Mediators	LASSO	9,12,13-TriHOME	0	1	1
Lipid Mediators	LASSO	9-HEPE	0	1	1
Lipid Mediators	LASSO	9-HETE	0	1	1
Lipid Mediators	LASSO	9-HODE	0	1	1
Lipid Mediators	LASSO	9-KODE	0	1	1
Lipid Mediators	LASSO	9(10)-EpODE	0	1	1
Lipid Mediators	LASSO	9,10-EpOME	0	1	1
Lipid Mediators	LASSO	arachidonic acid	0	1	1
Lipid Mediators	LASSO	Anandamide	0	1	1
Lipid Mediators	LASSO	ALA	0	1	1
Lipid Mediators	LASSO	alpha-Linolenoyl ethanolamide	0	1	1
Lipid Mediators	LASSO	Adrenoyl-Ethanolamide	0	1	1
Lipid Mediators	LASSO	Dihomo-Gamma-Linolenic Acid	0	1	1
Lipid Mediators	LASSO	DHA	0	1	1
Lipid Mediators	LASSO	Cervonoyl-Ethanolamide	0	1	1
Lipid Mediators	LASSO	EPA	0	1	1
Lipid Mediators	LASSO	linoleic acid	0	1	1
Lipid Mediators	LASSO	Linolenoyl ethanolamide	0	1	1
Lipid Mediators	LASSO	N-Arachidonoyl glycine	0	1	1
Lipid Mediators	LASSO	N-Oleoyl glycine	0	1	1
Lipid Mediators	LASSO	N-oleoylethanolamide	0	1	1
Lipid Mediators	EN	1-Arachidonoylglycerol	0	1	1
Lipid Mediators	EN	alpha-Glyceryl linoleate	0	1	1
Lipid Mediators	EN	1-Oleylglycerol	0	1	1
Lipid Mediators	EN	10-Nitrooleate	0	1	1
Lipid Mediators	EN	11,12-DiHETrE	0	1	1
Lipid Mediators	EN	11-HETE	0	1	1
Lipid Mediators	EN	11,12-EpETrE	0	1	1
Lipid Mediators	EN	12,13-DiHODE	0	1	1
Lipid Mediators	EN	12,13-DiHOME	0	1	1
Lipid Mediators	EN	12-HEPE	0	1	1
Lipid Mediators	EN	12-HETE	0	1	1
Lipid Mediators	EN	12(13)Ep-9-KODE	0	1	1
Lipid Mediators	EN	alpha-12(13)-EpODE	0	1	1
Lipid Mediators	EN	12,13-EpOME	0	1	1
Lipid Mediators	EN	13-HODE	0	1	1
Lipid Mediators	EN	13-HOTE	0	1	1
Lipid Mediators	EN	13-KODE	0	1	1
Lipid Mediators	EN	14,15-DiHETE	0	1	1
Lipid Mediators	EN	14,15-DiHETrE	0	1	1
Lipid Mediators	EN	14-HDoHE	0	1	1
Lipid Mediators	EN	14,15-EpETrE	0	1	1
Lipid Mediators	EN	15,16-DiHODE	0	1	1
Lipid Mediators	EN	15-deoxy-PGJ2	0	1	1
Lipid Mediators	EN	15-HEPE	0	1	1
Lipid Mediators	EN	15-HETE	0	1	1
Lipid Mediators	EN	15,16-EpODE	0	1	1
Lipid Mediators	EN	17-HDoHE	0	1	1
Lipid Mediators	EN	19,20-DiHDPA	0	1	1
Lipid Mediators	EN	2-Arachidonoylglycerol	0	1	1
Lipid Mediators	EN	2-Linoleoylglycerol	0	1	1
Lipid Mediators	EN	2-Oleoylglycerol	0	1	1
Lipid Mediators	EN	4-HDoHE	0	1	1
Lipid Mediators	EN	5,6-DiHETrE	0	1	1
Lipid Mediators	EN	5-HEPE	0	1	1
Lipid Mediators	EN	5-HETE	0	1	1
Lipid Mediators	EN	5-KETE	0	1	1
Lipid Mediators	EN	6-Keto-PGF1alpha	0	1	1
Lipid Mediators	EN	8,9-DiHETrE	0	1	1
Lipid Mediators	EN	8-HETE	0	1	1
Lipid Mediators	EN	9,10-DiHODE	0	1	1
Lipid Mediators	EN	9,10-DiHOME	0	1	1
Lipid Mediators	EN	9,10-e-DiHO	0	1	1
Lipid Mediators	EN	9,10-EpO	0	1	1
Lipid Mediators	EN	9,12,13-TriHOME	0	1	1
Lipid Mediators	EN	9-HEPE	0	1	1
Lipid Mediators	EN	9-HETE	0	1	1
Lipid Mediators	EN	9-HODE	0	1	1
Lipid Mediators	EN	9-KODE	0	1	1
Lipid Mediators	EN	9(10)-EpODE	0	1	1
Lipid Mediators	EN	9,10-EpOME	0	1	1
Lipid Mediators	EN	arachidonic acid	0	1	1
Lipid Mediators	EN	Anandamide	0	1	1
Lipid Mediators	EN	ALA	0	1	1
Lipid Mediators	EN	alpha-Linolenoyl ethanolamide	0	1	1
Lipid Mediators	EN	Adrenoyl-Ethanolamide	0	1	1
Lipid Mediators	EN	Dihomo-Gamma-Linolenic Acid	0	1	1
Lipid Mediators	EN	DHA	0	1	1
Lipid Mediators	EN	Cervonoyl-Ethanolamide	0	1	1
Lipid Mediators	EN	EPA	0	1	1
Lipid Mediators	EN	linoleic acid	0	1	1
Lipid Mediators	EN	Linolenoyl ethanolamide	0	1	1
Lipid Mediators	EN	N-Arachidonoyl glycine	0	1	1
Lipid Mediators	EN	N-Oleoyl glycine	0	1	1
Lipid Mediators	EN	N-oleoylethanolamide	0	1	1
Lipid Mediators	RF	6-Keto-PGF1alpha	0.0558206	0.0196078	0.627451
Lipid Mediators	RF	9,10-DiHODE	0.0270146	0.0392157	0.627451
Lipid Mediators	RF	Linolenoyl ethanolamide	0.0228302	0.0588235	0.627451
Lipid Mediators	RF	4-HDoHE	0.0151526	0.0784314	0.627451
Lipid Mediators	RF	Cervonoyl-Ethanolamide	0.0139137	0.0196078	0.627451
Lipid Mediators	RF	8,9-DiHETrE	0.0102708	0.0784314	0.627451
Lipid Mediators	RF	9-HEPE	0.00915649	0.0980392	0.627451
Lipid Mediators	RF	19,20-DiHDPA	0.00857869	0.0784314	0.627451
Lipid Mediators	RF	1-Arachidonoylglycerol	0.00766104	0.215686	0.811995
Lipid Mediators	RF	15,16-EpODE	0.00751162	0.137255	0.675716
Lipid Mediators	RF	alpha-Glyceryl linoleate	0.00642241	0.196078	0.811995
Lipid Mediators	RF	2-Arachidonoylglycerol	0.00614391	0.0980392	0.627451
Lipid Mediators	RF	2-Linoleoylglycerol	0.00581386	0.156863	0.717087
Lipid Mediators	RF	14-HDoHE	0.00485788	0.0784314	0.627451
Lipid Mediators	RF	9,10-DiHOME	0.00458676	0.137255	0.675716
Lipid Mediators	RF	arachidonic acid	0.00425868	0.137255	0.675716
Lipid Mediators	RF	14,15-DiHETrE	0.00352704	0.235294	0.836601
Lipid Mediators	RF	17-HDoHE	0.00296419	0.215686	0.811995
Lipid Mediators	RF	9-HETE	0.00280054	0.392157	0.949656
Lipid Mediators	RF	Anandamide	0.00243094	0.392157	0.949656
Lipid Mediators	RF	5-KETE	0.00185881	0.254902	0.858617
Lipid Mediators	RF	12,13-DiHOME	0.00181976	0.313725	0.872975
Lipid Mediators	RF	8-HETE	0.00169673	0.45098	0.949656
Lipid Mediators	RF	15,16-DiHODE	0.00142959	0.313725	0.872975
Lipid Mediators	RF	15-deoxy-PGJ2	0.00112209	0.27451	0.872975
Lipid Mediators	RF	5-HETE	0.00111212	0.392157	0.949656
Lipid Mediators	RF	9(10)-EpODE	0.00104714	0.470588	0.949656
Lipid Mediators	RF	Dihomo-Gamma-Linolenic Acid	0.00101566	0.313725	0.872975
Lipid Mediators	RF	13-HODE	0.000643856	0.509804	0.949656
Lipid Mediators	RF	EPA	0.000497046	0.54902	0.949656
Lipid Mediators	RF	linoleic acid	0.000173943	0.431373	0.949656
Lipid Mediators	RF	5-HEPE	-4.73273e-06	0.588235	0.965309
Lipid Mediators	RF	11-HETE	-0.000155344	0.54902	0.949656
Lipid Mediators	RF	13-KODE	-0.000543028	0.568627	0.957688
Lipid Mediators	RF	9-KODE	-0.000617428	0.54902	0.949656
Lipid Mediators	RF	Adrenoyl-Ethanolamide	-0.00112086	0.431373	0.949656
Lipid Mediators	RF	14,15-EpETrE	-0.0018982	0.666667	0.966892
Lipid Mediators	RF	N-Arachidonoyl glycine	-0.00204741	0.529412	0.949656
Lipid Mediators	RF	13-HOTE	-0.00206289	0.764706	0.966892
Lipid Mediators	RF	15-HETE	-0.00218531	0.764706	0.966892
Lipid Mediators	RF	9-HODE	-0.00227336	0.823529	0.966892
Lipid Mediators	RF	alpha-12(13)-EpODE	-0.00234252	0.803922	0.966892
Lipid Mediators	RF	9,10-EpO	-0.00239937	0.54902	0.949656
Lipid Mediators	RF	15-HEPE	-0.00243957	0.607843	0.966892
Lipid Mediators	RF	12(13)Ep-9-KODE	-0.00266752	0.509804	0.949656
Lipid Mediators	RF	1-Oleylglycerol	-0.00292667	0.705882	0.966892
Lipid Mediators	RF	12-HEPE	-0.00298429	0.745098	0.966892
Lipid Mediators	RF	14,15-DiHETE	-0.00318804	0.72549	0.966892
Lipid Mediators	RF	DHA	-0.00324383	0.803922	0.966892
Lipid Mediators	RF	12,13-EpOME	-0.00357261	0.862745	0.966892
Lipid Mediators	RF	10-Nitrooleate	-0.0036879	0.686275	0.966892
Lipid Mediators	RF	9,10-e-DiHO	-0.00377398	0.686275	0.966892
Lipid Mediators	RF	11,12-EpETrE	-0.00422385	0.843137	0.966892
Lipid Mediators	RF	ALA	-0.00438877	0.921569	0.966892
Lipid Mediators	RF	9,12,13-TriHOME	-0.00478171	0.803922	0.966892
Lipid Mediators	RF	2-Oleoylglycerol	-0.00515571	0.823529	0.966892
Lipid Mediators	RF	5,6-DiHETrE	-0.00520565	0.823529	0.966892
Lipid Mediators	RF	12-HETE	-0.00603755	0.901961	0.966892
Lipid Mediators	RF	11,12-DiHETrE	-0.00667013	0.921569	0.966892
Lipid Mediators	RF	N-Oleoyl glycine	-0.00678174	0.980392	0.995954
Lipid Mediators	RF	9,10-EpOME	-0.00684885	0.980392	0.995954
Lipid Mediators	RF	N-oleoylethanolamide	-0.00690188	0.921569	0.966892
Lipid Mediators	RF	alpha-Linolenoyl ethanolamide	-0.00712369	0.921569	0.966892
Lipid Mediators	RF	12,13-DiHODE	-0.010234	1	1
Lipid Mediators	SVM	1-Arachidonoylglycerol	-3.64684	0.0945563	0.539943
Lipid Mediators	SVM	alpha-Glyceryl linoleate	-1.6556	0.430192	0.739385
Lipid Mediators	SVM	1-Oleylglycerol	-1.31633	0.566563	0.843257
Lipid Mediators	SVM	10-Nitrooleate	1.55997	0.5249	0.819357
Lipid Mediators	SVM	11,12-DiHETrE	-1.45145	0.314032	0.653632
Lipid Mediators	SVM	11-HETE	-1.0307	0.253757	0.624633
Lipid Mediators	SVM	11,12-EpETrE	0.381195	0.751837	0.907879
Lipid Mediators	SVM	12,13-DiHODE	-0.774486	0.349443	0.653632
Lipid Mediators	SVM	12,13-DiHOME	0.868026	0.543835	0.8287
Lipid Mediators	SVM	12-HEPE	1.40939	0.353707	0.653632
Lipid Mediators	SVM	12-HETE	-0.31892	0.901673	0.971411
Lipid Mediators	SVM	12(13)Ep-9-KODE	1.16476	0.663635	0.905823
Lipid Mediators	SVM	alpha-12(13)-EpODE	0.404799	0.692549	0.905823
Lipid Mediators	SVM	12,13-EpOME	2.7216	0.073435	0.539943
Lipid Mediators	SVM	13-HODE	0.545375	0.725681	0.905823
Lipid Mediators	SVM	13-HOTE	-2.12261	0.134986	0.539943
Lipid Mediators	SVM	13-KODE	-0.553739	0.735981	0.905823
Lipid Mediators	SVM	14,15-DiHETE	-1.37593	0.346691	0.653632
Lipid Mediators	SVM	14,15-DiHETrE	-3.00696	0.0247372	0.539943
Lipid Mediators	SVM	14-HDoHE	1.10071	0.629485	0.905823
Lipid Mediators	SVM	14,15-EpETrE	-1.36475	0.23609	0.604391
Lipid Mediators	SVM	15,16-DiHODE	-2.93747	0.160928	0.585251
Lipid Mediators	SVM	15-deoxy-PGJ2	0.222318	0.812158	0.928181
Lipid Mediators	SVM	15-HEPE	-1.12917	0.351367	0.653632
Lipid Mediators	SVM	15-HETE	-1.8084	0.204943	0.590298
Lipid Mediators	SVM	15,16-EpODE	-1.469	0.316605	0.653632
Lipid Mediators	SVM	17-HDoHE	-0.595289	0.663492	0.905823
Lipid Mediators	SVM	19,20-DiHDPA	-2.61773	0.165471	0.585251
Lipid Mediators	SVM	2-Arachidonoylglycerol	-0.871827	0.681032	0.905823
Lipid Mediators	SVM	2-Linoleoylglycerol	-3.29431	0.105274	0.539943
Lipid Mediators	SVM	2-Oleoylglycerol	0.569453	0.780615	0.925173
Lipid Mediators	SVM	4-HDoHE	-1.78174	0.126442	0.539943
Lipid Mediators	SVM	5,6-DiHETrE	-2.29439	0.0840081	0.539943
Lipid Mediators	SVM	5-HEPE	-0.833412	0.505752	0.809203
Lipid Mediators	SVM	5-HETE	-1.60625	0.341801	0.653632
Lipid Mediators	SVM	5-KETE	0.123843	0.883672	0.971411
Lipid Mediators	SVM	6-Keto-PGF1alpha	-2.65499	0.0268857	0.539943
Lipid Mediators	SVM	8,9-DiHETrE	-1.98206	0.0781943	0.539943
Lipid Mediators	SVM	8-HETE	-0.0548707	0.956233	0.971411
Lipid Mediators	SVM	9,10-DiHODE	-4.7019	0.00323832	0.207252
Lipid Mediators	SVM	9,10-DiHOME	-2.2358	0.18447	0.590298
Lipid Mediators	SVM	9,10-e-DiHO	-0.313571	0.871299	0.971411
Lipid Mediators	SVM	9,10-EpO	1.84537	0.397962	0.707487
Lipid Mediators	SVM	9,12,13-TriHOME	-0.0515321	0.973049	0.973049
Lipid Mediators	SVM	9-HEPE	0.0527899	0.954416	0.971411
Lipid Mediators	SVM	9-HETE	-0.385791	0.71432	0.905823
Lipid Mediators	SVM	9-HODE	0.104592	0.938037	0.971411
Lipid Mediators	SVM	9-KODE	2.33954	0.205632	0.590298
Lipid Mediators	SVM	9(10)-EpODE	-0.927741	0.450563	0.739385
Lipid Mediators	SVM	9,10-EpOME	2.57139	0.124897	0.539943
Lipid Mediators	SVM	arachidonic acid	-2.1894	0.13366	0.539943
Lipid Mediators	SVM	Anandamide	2.29604	0.124722	0.539943
Lipid Mediators	SVM	ALA	0.416834	0.798514	0.928181
Lipid Mediators	SVM	alpha-Linolenoyl ethanolamide	1.80873	0.041552	0.539943
Lipid Mediators	SVM	Adrenoyl-Ethanolamide	1.68234	0.21844	0.590298
Lipid Mediators	SVM	Dihomo-Gamma-Linolenic Acid	2.76058	0.0470204	0.539943
Lipid Mediators	SVM	DHA	-1.61707	0.283667	0.653632
Lipid Mediators	SVM	Cervonoyl-Ethanolamide	2.72692	0.122729	0.539943
Lipid Mediators	SVM	EPA	-1.1661	0.443845	0.739385
Lipid Mediators	SVM	linoleic acid	-1.16094	0.357455	0.653632
Lipid Mediators	SVM	Linolenoyl ethanolamide	2.49861	0.221362	0.590298
Lipid Mediators	SVM	N-Arachidonoyl glycine	-0.121093	0.952025	0.971411
Lipid Mediators	SVM	N-Oleoyl glycine	-0.624902	0.727093	0.905823
Lipid Mediators	SVM	N-oleoylethanolamide	2.80961	0.173747	0.585251

### Sheet: Supplemental Table 17
Supplemental Table 17. Enrichment analysis of signifiant metabolites from the association of resting baseline metabolite levels prior to the first treadmill test with the standardized measure of individual improvement in peak walking time. Enrichment analysis was performed using a hypergeometric test on each data set and multiple testing correction was set at a false discover rate of < 0.05.
Data Set	Classification	Number of Significant Metabolites	Total Number of Metabolites	P Value	Corrected P Value
Primary	nucleic acids	1	4	0.103308	0.154962
Primary	organic acids	9	45	0.0668077	0.133615
Primary	carbohydrates	1	22	0.881834	0.881834
Primary	fatty acyls	4	25	0.292969	0.351563
Primary	organoheterocyclic compounds	2	7	0.0650482	0.133615
Primary	homogeneous non-metal compounds	1	2	0.0207289	0.124373
Complex Lipids	sphingolipids	4	61	0.0465956	0.0698933
Complex Lipids	glycerophospholipids	6	138	0.171142	0.171142
Complex Lipids	sterol and prenol lipids	1	8	0.0292819	0.0698933
Lipid Mediators	eicosanoids	1	20	0.228015	0.228015
Lipid Mediators	octadecanoids	1	19	0.207949	0.228015
Lipid Mediators	fatty amides	1	8	0.0389785	0.116935

### Sheet: Supplemental Table 18
Supplemental Table 18. Complete data for the association of changes in metabolite levels as a result of acute exercise with the standardized measure of individual improvement in peak walking time. Metabolite levels drawn before the first treadmill test were subtracted from metabolite levels drawn after the first treamill test and this was tested in association with the studentized residual. Multiple testing correction was set at a false discover rate of < 0.05. Abbreviations: GLM, general linear model; LASSO, least absolute shrinkage and selection operator; EN, elastic net; RF, random forest; SVM, support vector machines.
Data Set	Model	Metabolite	Effect Estimate	P Value	Corrected P Value
Primary	GLM	xylose	-0.13472	0.410782	0.726309
Primary	GLM	xylitol	-0.330778	0.0677791	0.287253
Primary	GLM	valine	0.342022	0.0831191	0.307289
Primary	GLM	uridine	-0.254531	0.23693	0.549646
Primary	GLM	uric acid	0.128617	0.632837	0.857846
Primary	GLM	urea	-0.207066	0.361121	0.688676
Primary	GLM	UDP glucuronic acid	-0.309197	0.134399	0.409916
Primary	GLM	tyrosine	0.241469	0.218816	0.549646
Primary	GLM	tryptophan	0.722568	0.0334733	0.287253
Primary	GLM	hydroxyproline	-0.0452094	0.825356	0.949938
Primary	GLM	gamma-tocopherol	0.0511392	0.765723	0.924933
Primary	GLM	alpha-tocopherol	0.129739	0.46307	0.74335
Primary	GLM	threonine	0.245088	0.161726	0.449167
Primary	GLM	threonic acid	-0.132539	0.430049	0.728693
Primary	GLM	threitol	-0.0924512	0.537007	0.787177
Primary	GLM	taurine	0.36489	0.383827	0.720415
Primary	GLM	sucrose	-0.264003	0.361273	0.688676
Primary	GLM	succinic acid	-0.410508	0.0587879	0.287253
Primary	GLM	stearic acid	0.183129	0.29957	0.620609
Primary	GLM	shikimic acid	-0.592123	0.110641	0.35382
Primary	GLM	serine	-0.0384349	0.83515	0.952227
Primary	GLM	salicylic acid	-0.00242868	0.992606	0.998916
Primary	GLM	salicylaldehyde	-0.44134	0.0168927	0.287253
Primary	GLM	ribose	0.089822	0.53571	0.787177
Primary	GLM	ribonic acid	0.0334375	0.803257	0.942282
Primary	GLM	pyruvic acid	0.13332	0.551169	0.787177
Primary	GLM	putrescine	-0.480831	0.269532	0.587194
Primary	GLM	pseudo uridine	0.0115658	0.956044	0.988137
Primary	GLM	propane 1 3 diol	0.234136	0.229396	0.549646
Primary	GLM	proline	-0.223865	0.358646	0.688676
Primary	GLM	pipecolinic acid	0.0161559	0.958525	0.988137
Primary	GLM	phosphoethanolamine	0.685989	0.0446763	0.287253
Primary	GLM	phosphate	-0.211424	0.255581	0.567219
Primary	GLM	phenylalanine	0.354779	0.0655875	0.287253
Primary	GLM	pentadecanoic acid	0.33239	0.236368	0.549646
Primary	GLM	pelargonic acid	0.171253	0.393967	0.726309
Primary	GLM	palmitoleic acid	-0.153832	0.509033	0.776275
Primary	GLM	palmitic acid	0.0793899	0.656726	0.870875
Primary	GLM	oxoproline	-0.350587	0.0787727	0.300321
Primary	GLM	ornithine	0.529015	0.161995	0.449167
Primary	GLM	octanol	0.291845	0.2165	0.549646
Primary	GLM	octadecanol	0.23368	0.237489	0.549646
Primary	GLM	N-methylalanine	0.172701	0.402766	0.726309
Primary	GLM	naproxen	0.13164	0.594441	0.833584
Primary	GLM	myristic acid	0.0330009	0.877423	0.964374
Primary	GLM	myo-inositol	-0.0129102	0.933736	0.988137
Primary	GLM	methionine sulfoxide	0.0754033	0.797026	0.942282
Primary	GLM	methionine	0.0556693	0.872197	0.964374
Primary	GLM	methanolphosphate	1.32181	0.00261808	0.179845
Primary	GLM	mannose	-0.0417911	0.758888	0.924933
Primary	GLM	maltose	-0.11243	0.452209	0.74335
Primary	GLM	malic acid	-0.108112	0.554895	0.787177
Primary	GLM	lyxitol	-0.227996	0.0944708	0.338983
Primary	GLM	lysine	1.14864	0.0117939	0.287253
Primary	GLM	linoleic acid	-0.0520609	0.818165	0.949938
Primary	GLM	levoglucosan	-0.172987	0.406251	0.726309
Primary	GLM	leucine	0.123042	0.501019	0.773726
Primary	GLM	lauric acid	0.0857653	0.681675	0.884727
Primary	GLM	lactic acid	-0.181217	0.300131	0.620609
Primary	GLM	Isothreonic Acid	-0.276484	0.0448173	0.287253
Primary	GLM	isoleucine	0.123355	0.448381	0.74335
Primary	GLM	indoxyl sulfate	-0.201101	0.275933	0.590592
Primary	GLM	indole-3-lactate	0.414323	0.0604996	0.287253
Primary	GLM	indole-3-acetate	0.0577129	0.779981	0.932919
Primary	GLM	hydroxyproline dipeptide	0.5103	0.111074	0.35382
Primary	GLM	hydroxylamine	-0.408524	0.0381406	0.287253
Primary	GLM	hydroxycarbamate	0.956971	0.0337741	0.287253
Primary	GLM	histidine	0.575752	0.184938	0.501387
Primary	GLM	hippuric acid	-0.427982	0.0499045	0.287253
Primary	GLM	hexuronic acid	-0.316086	0.0490218	0.287253
Primary	GLM	hexitol	0.0876012	0.673488	0.8835
Primary	GLM	heptadecanoic acid	0.0413912	0.849793	0.959951
Primary	GLM	glycolic acid	0.0592862	0.749127	0.923167
Primary	GLM	glycine	-0.137656	0.419369	0.727718
Primary	GLM	Glycerol-3-Phosphate	0.703849	0.0590341	0.287253
Primary	GLM	glycerol-3-galactoside	0.136741	0.459734	0.74335
Primary	GLM	glycerol	-0.309345	0.0646576	0.287253
Primary	GLM	glyceric acid	-0.000292663	0.998916	0.998916
Primary	GLM	glutamine	1.13538	0.0339077	0.287253
Primary	GLM	glutamic acid	0.649047	0.0729906	0.287253
Primary	GLM	glucose-1-phosphate	0.302352	0.23878	0.549646
Primary	GLM	glucose	-0.0795471	0.553374	0.787177
Primary	GLM	gluconic acid	-0.391177	0.022182	0.287253
Primary	GLM	fumaric acid	0.452721	0.0338527	0.287253
Primary	GLM	fucose	0.0636427	0.733782	0.922901
Primary	GLM	ethanolamine	0.00316438	0.9863	0.998916
Primary	GLM	erythritol	-0.18545	0.102902	0.35382
Primary	GLM	dodecanol	0.370277	0.0594059	0.287253
Primary	GLM	dehydroascorbic acid	-0.369529	0.069698	0.287253
Primary	GLM	cystine	0.859924	0.071918	0.287253
Primary	GLM	cysteine	0.101233	0.72144	0.91683
Primary	GLM	creatinine	0.591819	0.113106	0.35382
Primary	GLM	conduritol beta epoxide	-0.018765	0.933427	0.988137
Primary	GLM	citric acid	0.0866433	0.612344	0.839393
Primary	GLM	citramalic acid	-0.0669812	0.74623	0.923167
Primary	GLM	cholesterol	0.212139	0.33594	0.683078
Primary	GLM	caprylic acid	-0.0318804	0.859927	0.962487
Primary	GLM	capric acid	-0.129356	0.496891	0.773726
Primary	GLM	beta alanine	-0.795371	0.0380834	0.287253
Primary	GLM	benzyl alcohol	-0.339267	0.141126	0.419937
Primary	GLM	benzoic acid	-0.0812299	0.720669	0.91683
Primary	GLM	aspartic acid	0.0420425	0.91466	0.988137
Primary	GLM	asparagine	-0.657463	0.0325783	0.287253
Primary	GLM	arachidonic acid	0.201555	0.346057	0.688676
Primary	GLM	arachidic acid	0.105456	0.64021	0.858304
Primary	GLM	aminomalonate	0.924526	0.00294828	0.179845
Primary	GLM	alpha ketoglutarate	-0.132506	0.5229	0.787177
Primary	GLM	alanine	-0.200778	0.153685	0.446418
Primary	GLM	aconitic acid	0.577516	0.0670697	0.287253
Primary	GLM	5-methoxytryptamine	-0.554552	0.189478	0.502529
Primary	GLM	4-hydroxybutyric acid	-0.829485	0.0228548	0.287253
Primary	GLM	4-hydroxybenzoate	0.423633	0.10503	0.35382
Primary	GLM	3-hydroxybutyric acid	-0.227698	0.255713	0.567219
Primary	GLM	3-aminoisobutyric acid	-0.463005	0.0720694	0.287253
Primary	GLM	2-ketoisovaleric acid	-0.0136274	0.939846	0.988137
Primary	GLM	2-ketoisocaproic acid	-0.0067745	0.963838	0.988137
Primary	GLM	2-hydroxyvaleric acid	-0.1573	0.423508	0.727718
Primary	GLM	salicyluric acid	-0.830572	0.0127493	0.287253
Primary	GLM	2-hydroxyglutaric acid	0.0904329	0.606953	0.839393
Primary	GLM	2-hydroxybutanoic acid	-0.125448	0.493616	0.773726
Primary	GLM	2-Deoxytetronic acid	0.00846681	0.96307	0.988137
Primary	GLM	2,3-Dihydroxybutanoic acid	-0.307529	0.0367616	0.287253
Primary	LASSO	2,3-Dihydroxybutanoic acid	0	1	1
Primary	LASSO	2-Deoxytetronic acid	0	1	1
Primary	LASSO	2-hydroxybutanoic acid	0	1	1
Primary	LASSO	2-hydroxyglutaric acid	0	1	1
Primary	LASSO	salicyluric acid	0	1	1
Primary	LASSO	2-hydroxyvaleric acid	0	1	1
Primary	LASSO	2-ketoisocaproic acid	0	1	1
Primary	LASSO	2-ketoisovaleric acid	0	1	1
Primary	LASSO	3-aminoisobutyric acid	0	1	1
Primary	LASSO	3-hydroxybutyric acid	0	1	1
Primary	LASSO	4-hydroxybenzoate	0	1	1
Primary	LASSO	4-hydroxybutyric acid	0	1	1
Primary	LASSO	5-methoxytryptamine	0	1	1
Primary	LASSO	aconitic acid	0	1	1
Primary	LASSO	alanine	0	1	1
Primary	LASSO	alpha ketoglutarate	0	1	1
Primary	LASSO	aminomalonate	0	1	1
Primary	LASSO	arachidic acid	0	1	1
Primary	LASSO	arachidonic acid	0	1	1
Primary	LASSO	asparagine	0	1	1
Primary	LASSO	aspartic acid	0	1	1
Primary	LASSO	benzoic acid	0	1	1
Primary	LASSO	benzyl alcohol	0	1	1
Primary	LASSO	beta alanine	0	1	1
Primary	LASSO	capric acid	0	1	1
Primary	LASSO	caprylic acid	0	1	1
Primary	LASSO	cholesterol	0	1	1
Primary	LASSO	citramalic acid	0	1	1
Primary	LASSO	citric acid	0	1	1
Primary	LASSO	conduritol beta epoxide	0	1	1
Primary	LASSO	creatinine	0	1	1
Primary	LASSO	cysteine	0	1	1
Primary	LASSO	cystine	0	1	1
Primary	LASSO	dehydroascorbic acid	0	1	1
Primary	LASSO	dodecanol	0	1	1
Primary	LASSO	erythritol	0	1	1
Primary	LASSO	ethanolamine	0	1	1
Primary	LASSO	fucose	0	1	1
Primary	LASSO	fumaric acid	0	1	1
Primary	LASSO	gluconic acid	0	1	1
Primary	LASSO	glucose	0	1	1
Primary	LASSO	glucose-1-phosphate	0	1	1
Primary	LASSO	glutamic acid	0	1	1
Primary	LASSO	glutamine	0	1	1
Primary	LASSO	glyceric acid	0	1	1
Primary	LASSO	glycerol	0	1	1
Primary	LASSO	glycerol-3-galactoside	0	1	1
Primary	LASSO	Glycerol-3-Phosphate	0	1	1
Primary	LASSO	glycine	0	1	1
Primary	LASSO	glycolic acid	0	1	1
Primary	LASSO	heptadecanoic acid	0	1	1
Primary	LASSO	hexitol	0	1	1
Primary	LASSO	hexuronic acid	0	1	1
Primary	LASSO	hippuric acid	0	1	1
Primary	LASSO	histidine	0	1	1
Primary	LASSO	hydroxycarbamate	0	1	1
Primary	LASSO	hydroxylamine	0	1	1
Primary	LASSO	hydroxyproline dipeptide	0	1	1
Primary	LASSO	indole-3-acetate	0	1	1
Primary	LASSO	indole-3-lactate	0	1	1
Primary	LASSO	indoxyl sulfate	0	1	1
Primary	LASSO	isoleucine	0	1	1
Primary	LASSO	Isothreonic Acid	0	1	1
Primary	LASSO	lactic acid	0	1	1
Primary	LASSO	lauric acid	0	1	1
Primary	LASSO	leucine	0	1	1
Primary	LASSO	levoglucosan	0	1	1
Primary	LASSO	linoleic acid	0	1	1
Primary	LASSO	lysine	0	1	1
Primary	LASSO	lyxitol	0	1	1
Primary	LASSO	malic acid	0	1	1
Primary	LASSO	maltose	0	1	1
Primary	LASSO	mannose	0	1	1
Primary	LASSO	methanolphosphate	0	1	1
Primary	LASSO	methionine	0	1	1
Primary	LASSO	methionine sulfoxide	0	1	1
Primary	LASSO	myo-inositol	0	1	1
Primary	LASSO	myristic acid	0	1	1
Primary	LASSO	N-methylalanine	0	1	1
Primary	LASSO	naproxen	0	1	1
Primary	LASSO	octadecanol	0	1	1
Primary	LASSO	octanol	0	1	1
Primary	LASSO	ornithine	0	1	1
Primary	LASSO	oxoproline	0	1	1
Primary	LASSO	palmitic acid	0	1	1
Primary	LASSO	palmitoleic acid	0	1	1
Primary	LASSO	pelargonic acid	0	1	1
Primary	LASSO	pentadecanoic acid	0	1	1
Primary	LASSO	phenylalanine	0	1	1
Primary	LASSO	phosphate	0	1	1
Primary	LASSO	phosphoethanolamine	0	1	1
Primary	LASSO	pipecolinic acid	0	1	1
Primary	LASSO	proline	0	1	1
Primary	LASSO	propane 1 3 diol	0	1	1
Primary	LASSO	pseudo uridine	0	1	1
Primary	LASSO	putrescine	0	1	1
Primary	LASSO	pyruvic acid	0	1	1
Primary	LASSO	ribonic acid	0	1	1
Primary	LASSO	ribose	0	1	1
Primary	LASSO	salicylaldehyde	0	1	1
Primary	LASSO	salicylic acid	0	1	1
Primary	LASSO	serine	0	1	1
Primary	LASSO	shikimic acid	0	1	1
Primary	LASSO	stearic acid	0	1	1
Primary	LASSO	succinic acid	0	1	1
Primary	LASSO	sucrose	0	1	1
Primary	LASSO	taurine	0	1	1
Primary	LASSO	threitol	0	1	1
Primary	LASSO	threonic acid	0	1	1
Primary	LASSO	threonine	0	1	1
Primary	LASSO	alpha-tocopherol	0	1	1
Primary	LASSO	gamma-tocopherol	0	1	1
Primary	LASSO	hydroxyproline	0	1	1
Primary	LASSO	tryptophan	0	1	1
Primary	LASSO	tyrosine	0	1	1
Primary	LASSO	UDP glucuronic acid	0	1	1
Primary	LASSO	urea	0	1	1
Primary	LASSO	uric acid	0	1	1
Primary	LASSO	uridine	0	1	1
Primary	LASSO	valine	0	1	1
Primary	LASSO	xylitol	0	1	1
Primary	LASSO	xylose	0	1	1
Primary	EN	2,3-Dihydroxybutanoic acid	0	1	1
Primary	EN	2-Deoxytetronic acid	0	1	1
Primary	EN	2-hydroxybutanoic acid	0	1	1
Primary	EN	2-hydroxyglutaric acid	0	1	1
Primary	EN	salicyluric acid	0	1	1
Primary	EN	2-hydroxyvaleric acid	0	1	1
Primary	EN	2-ketoisocaproic acid	0	1	1
Primary	EN	2-ketoisovaleric acid	0	1	1
Primary	EN	3-aminoisobutyric acid	0	1	1
Primary	EN	3-hydroxybutyric acid	0	1	1
Primary	EN	4-hydroxybenzoate	0	1	1
Primary	EN	4-hydroxybutyric acid	0	1	1
Primary	EN	5-methoxytryptamine	0	1	1
Primary	EN	aconitic acid	0	1	1
Primary	EN	alanine	0	1	1
Primary	EN	alpha ketoglutarate	0	1	1
Primary	EN	aminomalonate	0	1	1
Primary	EN	arachidic acid	0	1	1
Primary	EN	arachidonic acid	0	1	1
Primary	EN	asparagine	0	1	1
Primary	EN	aspartic acid	0	1	1
Primary	EN	benzoic acid	0	1	1
Primary	EN	benzyl alcohol	0	1	1
Primary	EN	beta alanine	0	1	1
Primary	EN	capric acid	0	1	1
Primary	EN	caprylic acid	0	1	1
Primary	EN	cholesterol	0	1	1
Primary	EN	citramalic acid	0	1	1
Primary	EN	citric acid	0	1	1
Primary	EN	conduritol beta epoxide	0	1	1
Primary	EN	creatinine	0	1	1
Primary	EN	cysteine	0	1	1
Primary	EN	cystine	0	1	1
Primary	EN	dehydroascorbic acid	0	1	1
Primary	EN	dodecanol	0	1	1
Primary	EN	erythritol	0	1	1
Primary	EN	ethanolamine	0	1	1
Primary	EN	fucose	0	1	1
Primary	EN	fumaric acid	0	1	1
Primary	EN	gluconic acid	0	1	1
Primary	EN	glucose	0	1	1
Primary	EN	glucose-1-phosphate	0	1	1
Primary	EN	glutamic acid	0	1	1
Primary	EN	glutamine	0	1	1
Primary	EN	glyceric acid	0	1	1
Primary	EN	glycerol	0	1	1
Primary	EN	glycerol-3-galactoside	0	1	1
Primary	EN	Glycerol-3-Phosphate	0	1	1
Primary	EN	glycine	0	1	1
Primary	EN	glycolic acid	0	1	1
Primary	EN	heptadecanoic acid	0	1	1
Primary	EN	hexitol	0	1	1
Primary	EN	hexuronic acid	0	1	1
Primary	EN	hippuric acid	0	1	1
Primary	EN	histidine	0	1	1
Primary	EN	hydroxycarbamate	0	1	1
Primary	EN	hydroxylamine	0	1	1
Primary	EN	hydroxyproline dipeptide	0	1	1
Primary	EN	indole-3-acetate	0	1	1
Primary	EN	indole-3-lactate	0	1	1
Primary	EN	indoxyl sulfate	0	1	1
Primary	EN	isoleucine	0	1	1
Primary	EN	Isothreonic Acid	0	1	1
Primary	EN	lactic acid	0	1	1
Primary	EN	lauric acid	0	1	1
Primary	EN	leucine	0	1	1
Primary	EN	levoglucosan	0	1	1
Primary	EN	linoleic acid	0	1	1
Primary	EN	lysine	0	1	1
Primary	EN	lyxitol	0	1	1
Primary	EN	malic acid	0	1	1
Primary	EN	maltose	0	1	1
Primary	EN	mannose	0	1	1
Primary	EN	methanolphosphate	0	1	1
Primary	EN	methionine	0	1	1
Primary	EN	methionine sulfoxide	0	1	1
Primary	EN	myo-inositol	0	1	1
Primary	EN	myristic acid	0	1	1
Primary	EN	N-methylalanine	0	1	1
Primary	EN	naproxen	0	1	1
Primary	EN	octadecanol	0	1	1
Primary	EN	octanol	0	1	1
Primary	EN	ornithine	0	1	1
Primary	EN	oxoproline	0	1	1
Primary	EN	palmitic acid	0	1	1
Primary	EN	palmitoleic acid	0	1	1
Primary	EN	pelargonic acid	0	1	1
Primary	EN	pentadecanoic acid	0	1	1
Primary	EN	phenylalanine	0	1	1
Primary	EN	phosphate	0	1	1
Primary	EN	phosphoethanolamine	0	1	1
Primary	EN	pipecolinic acid	0	1	1
Primary	EN	proline	0	1	1
Primary	EN	propane 1 3 diol	0	1	1
Primary	EN	pseudo uridine	0	1	1
Primary	EN	putrescine	0	1	1
Primary	EN	pyruvic acid	0	1	1
Primary	EN	ribonic acid	0	1	1
Primary	EN	ribose	0	1	1
Primary	EN	salicylaldehyde	0	1	1
Primary	EN	salicylic acid	0	1	1
Primary	EN	serine	0	1	1
Primary	EN	shikimic acid	0	1	1
Primary	EN	stearic acid	0	1	1
Primary	EN	succinic acid	0	1	1
Primary	EN	sucrose	0	1	1
Primary	EN	taurine	0	1	1
Primary	EN	threitol	0	1	1
Primary	EN	threonic acid	0	1	1
Primary	EN	threonine	0	1	1
Primary	EN	alpha-tocopherol	0	1	1
Primary	EN	gamma-tocopherol	0	1	1
Primary	EN	hydroxyproline	0	1	1
Primary	EN	tryptophan	0	1	1
Primary	EN	tyrosine	0	1	1
Primary	EN	UDP glucuronic acid	0	1	1
Primary	EN	urea	0	1	1
Primary	EN	uric acid	0	1	1
Primary	EN	uridine	0	1	1
Primary	EN	valine	0	1	1
Primary	EN	xylitol	0	1	1
Primary	EN	xylose	0	1	1
Primary	RF	glycerol	0.0681268	0.0392157	0.598039
Primary	RF	glycine	0.0311558	0.0392157	0.598039
Primary	RF	proline	0.0210301	0.0196078	0.598039
Primary	RF	hydroxylamine	0.0199043	0.0196078	0.598039
Primary	RF	2-hydroxyvaleric acid	0.0179322	0.0392157	0.598039
Primary	RF	gluconic acid	0.0146564	0.0392157	0.598039
Primary	RF	2,3-Dihydroxybutanoic acid	0.0107212	0.117647	0.881321
Primary	RF	2-ketoisovaleric acid	0.0105796	0.0784314	0.797386
Primary	RF	uridine	0.00937219	0.0392157	0.598039
Primary	RF	oxoproline	0.00766246	0.0588235	0.652406
Primary	RF	gamma-tocopherol	0.00670284	0.0588235	0.652406
Primary	RF	pyruvic acid	0.00667059	0.117647	0.881321
Primary	RF	stearic acid	0.00637605	0.0392157	0.598039
Primary	RF	maltose	0.00501725	0.137255	0.881321
Primary	RF	hippuric acid	0.00420969	0.196078	0.932009
Primary	RF	erythritol	0.00417929	0.0588235	0.652406
Primary	RF	arachidonic acid	0.00407581	0.235294	0.932009
Primary	RF	arachidic acid	0.00379191	0.137255	0.881321
Primary	RF	citramalic acid	0.00298985	0.176471	0.932009
Primary	RF	salicylaldehyde	0.00297391	0.215686	0.932009
Primary	RF	glyceric acid	0.00286767	0.235294	0.932009
Primary	RF	creatinine	0.00285911	0.137255	0.881321
Primary	RF	hexuronic acid	0.00283581	0.137255	0.881321
Primary	RF	xylitol	0.00272426	0.254902	0.932009
Primary	RF	ornithine	0.00257999	0.156863	0.932009
Primary	RF	xylose	0.00250497	0.176471	0.932009
Primary	RF	glycolic acid	0.00212714	0.254902	0.932009
Primary	RF	Glycerol-3-Phosphate	0.00198282	0.333333	0.932009
Primary	RF	3-aminoisobutyric acid	0.00196862	0.352941	0.932009
Primary	RF	putrescine	0.00191921	0.137255	0.881321
Primary	RF	indole-3-lactate	0.00189361	0.313725	0.932009
Primary	RF	leucine	0.00181856	0.254902	0.932009
Primary	RF	citric acid	0.00168839	0.392157	0.932009
Primary	RF	salicyluric acid	0.00128644	0.392157	0.932009
Primary	RF	hydroxyproline dipeptide	0.0012445	0.372549	0.932009
Primary	RF	methionine	0.00121875	0.392157	0.932009
Primary	RF	octadecanol	0.00121009	0.352941	0.932009
Primary	RF	dodecanol	0.00116867	0.313725	0.932009
Primary	RF	pipecolinic acid	0.000863105	0.254902	0.932009
Primary	RF	conduritol beta epoxide	0.000834417	0.294118	0.932009
Primary	RF	malic acid	0.000778802	0.313725	0.932009
Primary	RF	glutamic acid	0.000747285	0.45098	0.932009
Primary	RF	tyrosine	0.000651103	0.411765	0.932009
Primary	RF	naproxen	0.000545426	0.333333	0.932009
Primary	RF	salicylic acid	0.000513405	0.294118	0.932009
Primary	RF	phosphoethanolamine	0.000495697	0.529412	0.932009
Primary	RF	hydroxycarbamate	0.000479474	0.431373	0.932009
Primary	RF	indole-3-acetate	0.000472774	0.490196	0.932009
Primary	RF	cholesterol	0.00045924	0.254902	0.932009
Primary	RF	pentadecanoic acid	0.00043326	0.372549	0.932009
Primary	RF	caprylic acid	0.000432708	0.333333	0.932009
Primary	RF	cystine	0.000422419	0.529412	0.932009
Primary	RF	levoglucosan	0.000403539	0.45098	0.932009
Primary	RF	phenylalanine	0.000400393	0.607843	0.936061
Primary	RF	aconitic acid	0.000376756	0.392157	0.932009
Primary	RF	benzyl alcohol	0.000330332	0.529412	0.932009
Primary	RF	isoleucine	0.000320255	0.568627	0.932009
Primary	RF	propane 1 3 diol	0.000275762	0.529412	0.932009
Primary	RF	tryptophan	0.000104809	0.607843	0.936061
Primary	RF	2-Deoxytetronic acid	7.4645e-05	0.54902	0.932009
Primary	RF	palmitic acid	4.64033e-05	0.647059	0.936061
Primary	RF	3-hydroxybutyric acid	6.64735e-06	0.372549	0.932009
Primary	RF	aminomalonate	-8.04545e-06	0.529412	0.932009
Primary	RF	urea	-4.22099e-05	0.490196	0.932009
Primary	RF	hexitol	-0.000152275	0.372549	0.932009
Primary	RF	Isothreonic Acid	-0.000170433	0.666667	0.936061
Primary	RF	myo-inositol	-0.000171769	0.568627	0.932009
Primary	RF	glycerol-3-galactoside	-0.000212158	0.54902	0.932009
Primary	RF	palmitoleic acid	-0.000244101	0.588235	0.932009
Primary	RF	2-hydroxybutanoic acid	-0.000265552	0.45098	0.932009
Primary	RF	benzoic acid	-0.000269114	0.588235	0.932009
Primary	RF	fumaric acid	-0.000333148	0.490196	0.932009
Primary	RF	ribonic acid	-0.000354341	0.705882	0.936061
Primary	RF	lyxitol	-0.000397169	0.784314	0.971074
Primary	RF	mannose	-0.000400219	0.72549	0.951718
Primary	RF	glutamine	-0.000406402	0.764706	0.971074
Primary	RF	asparagine	-0.000487632	0.54902	0.932009
Primary	RF	hydroxyproline	-0.000487831	0.45098	0.932009
Primary	RF	5-methoxytryptamine	-0.00051818	0.509804	0.932009
Primary	RF	methanolphosphate	-0.000544945	0.705882	0.936061
Primary	RF	alpha-tocopherol	-0.00061579	0.666667	0.936061
Primary	RF	dehydroascorbic acid	-0.000687209	0.431373	0.932009
Primary	RF	4-hydroxybutyric acid	-0.000690016	0.705882	0.936061
Primary	RF	N-methylalanine	-0.00069886	0.627451	0.936061
Primary	RF	histidine	-0.000713968	0.568627	0.932009
Primary	RF	lauric acid	-0.000742912	0.509804	0.932009
Primary	RF	heptadecanoic acid	-0.000762602	0.705882	0.936061
Primary	RF	methionine sulfoxide	-0.000788513	0.647059	0.936061
Primary	RF	uric acid	-0.000799602	0.882353	0.973081
Primary	RF	shikimic acid	-0.000869273	0.411765	0.932009
Primary	RF	pseudo uridine	-0.000975479	0.823529	0.973081
Primary	RF	UDP glucuronic acid	-0.000980108	0.509804	0.932009
Primary	RF	linoleic acid	-0.00103092	0.705882	0.936061
Primary	RF	lysine	-0.00109483	0.862745	0.973081
Primary	RF	aspartic acid	-0.00121493	0.862745	0.973081
Primary	RF	4-hydroxybenzoate	-0.00130245	0.666667	0.936061
Primary	RF	threonic acid	-0.00130753	0.745098	0.967042
Primary	RF	ethanolamine	-0.00132916	0.803922	0.971074
Primary	RF	glucose	-0.00147363	0.901961	0.973081
Primary	RF	threonine	-0.00152873	0.784314	0.971074
Primary	RF	sucrose	-0.00160043	0.627451	0.936061
Primary	RF	beta alanine	-0.00161959	0.941176	0.973081
Primary	RF	cysteine	-0.00163915	0.803922	0.971074
Primary	RF	alanine	-0.0017045	0.784314	0.971074
Primary	RF	taurine	-0.00171636	0.921569	0.973081
Primary	RF	fucose	-0.00179879	0.588235	0.932009
Primary	RF	serine	-0.00207178	0.803922	0.971074
Primary	RF	alpha ketoglutarate	-0.00222528	0.823529	0.973081
Primary	RF	threitol	-0.00224709	0.862745	0.973081
Primary	RF	myristic acid	-0.00234785	0.705882	0.936061
Primary	RF	ribose	-0.00252929	0.901961	0.973081
Primary	RF	2-ketoisocaproic acid	-0.00270072	0.901961	0.973081
Primary	RF	capric acid	-0.00272503	0.882353	0.973081
Primary	RF	valine	-0.00275475	0.941176	0.973081
Primary	RF	octanol	-0.00282715	0.960784	0.976797
Primary	RF	glucose-1-phosphate	-0.00320019	0.960784	0.976797
Primary	RF	indoxyl sulfate	-0.00327208	0.941176	0.973081
Primary	RF	succinic acid	-0.0035271	0.901961	0.973081
Primary	RF	lactic acid	-0.00374756	0.862745	0.973081
Primary	RF	phosphate	-0.00396758	0.980392	0.980392
Primary	RF	2-hydroxyglutaric acid	-0.00451222	0.980392	0.980392
Primary	RF	pelargonic acid	-0.0050357	0.921569	0.973081
Primary	SVM	2,3-Dihydroxybutanoic acid	-5.80163	0.00027356	0.0333744
Primary	SVM	2-Deoxytetronic acid	1.63103	0.494315	0.740477
Primary	SVM	2-hydroxybutanoic acid	0.674258	0.685896	0.833409
Primary	SVM	2-hydroxyglutaric acid	2.894	0.0703034	0.303279
Primary	SVM	salicyluric acid	-2.31118	0.37606	0.662095
Primary	SVM	2-hydroxyvaleric acid	-3.79017	0.0364447	0.234013
Primary	SVM	2-ketoisocaproic acid	0.181932	0.905252	0.933761
Primary	SVM	2-ketoisovaleric acid	-2.4576	0.149505	0.414536
Primary	SVM	3-aminoisobutyric acid	-4.57938	0.0194168	0.182219
Primary	SVM	3-hydroxybutyric acid	-4.7117	0.00294824	0.06784
Primary	SVM	4-hydroxybenzoate	3.76307	0.0241168	0.184297
Primary	SVM	4-hydroxybutyric acid	-5.34399	0.0739019	0.303279
Primary	SVM	5-methoxytryptamine	2.65749	0.498252	0.740477
Primary	SVM	aconitic acid	4.06707	0.157406	0.417469
Primary	SVM	alanine	1.0961	0.381237	0.662095
Primary	SVM	alpha ketoglutarate	2.19265	0.218303	0.512172
Primary	SVM	aminomalonate	4.24226	0.0959658	0.325318
Primary	SVM	arachidic acid	9.34728	0.01476	0.15006
Primary	SVM	arachidonic acid	4.29262	0.0643594	0.303279
Primary	SVM	asparagine	-1.91822	0.50116	0.740477
Primary	SVM	aspartic acid	-5.16749	0.146784	0.414536
Primary	SVM	benzoic acid	-1.85588	0.113047	0.36294
Primary	SVM	benzyl alcohol	-2.76105	0.0868961	0.313515
Primary	SVM	beta alanine	-9.2285	0.0077228	0.0971865
Primary	SVM	capric acid	3.56961	0.153373	0.415811
Primary	SVM	caprylic acid	-3.88132	0.0615677	0.303279
Primary	SVM	cholesterol	2.17652	0.306478	0.603069
Primary	SVM	citramalic acid	0.67376	0.561212	0.750567
Primary	SVM	citric acid	0.542504	0.685246	0.833409
Primary	SVM	conduritol beta epoxide	-0.864566	0.470598	0.740477
Primary	SVM	creatinine	5.07867	0.0873731	0.313515
Primary	SVM	cysteine	-1.42376	0.464442	0.740477
Primary	SVM	cystine	3.7143	0.28132	0.584075
Primary	SVM	dehydroascorbic acid	2.08575	0.381108	0.662095
Primary	SVM	dodecanol	0.172979	0.9108	0.933761
Primary	SVM	erythritol	-2.58255	0.0240539	0.184297
Primary	SVM	ethanolamine	-1.68225	0.167397	0.425468
Primary	SVM	fucose	-0.377352	0.870813	0.933761
Primary	SVM	fumaric acid	1.27806	0.503767	0.740477
Primary	SVM	gluconic acid	-2.65069	0.0694183	0.303279
Primary	SVM	glucose	-0.17384	0.910126	0.933761
Primary	SVM	glucose-1-phosphate	1.04485	0.664601	0.833409
Primary	SVM	glutamic acid	1.89945	0.529955	0.750567
Primary	SVM	glutamine	4.5871	0.244883	0.553255
Primary	SVM	glyceric acid	-5.71326	0.00796611	0.0971865
Primary	SVM	glycerol	-1.66874	0.282463	0.584075
Primary	SVM	glycerol-3-galactoside	0.23535	0.864131	0.933761
Primary	SVM	Glycerol-3-Phosphate	5.85509	0.0986622	0.325318
Primary	SVM	glycine	-4.85668	0.00672716	0.0971865
Primary	SVM	glycolic acid	0.749477	0.696785	0.833409
Primary	SVM	heptadecanoic acid	4.958	0.290127	0.589924
Primary	SVM	hexitol	0.949402	0.566002	0.750567
Primary	SVM	hexuronic acid	-4.67078	0.000802263	0.048938
Primary	SVM	hippuric acid	-3.13065	0.127965	0.390292
Primary	SVM	histidine	2.54504	0.619852	0.804489
Primary	SVM	hydroxycarbamate	1.51778	0.668832	0.833409
Primary	SVM	hydroxylamine	-6.37747	0.00125508	0.05104
Primary	SVM	hydroxyproline dipeptide	2.18886	0.327829	0.615309
Primary	SVM	indole-3-acetate	-0.286002	0.844007	0.933761
Primary	SVM	indole-3-lactate	3.72125	0.0444277	0.271009
Primary	SVM	indoxyl sulfate	-3.17938	0.0616081	0.303279
Primary	SVM	isoleucine	-0.443602	0.801836	0.922868
Primary	SVM	Isothreonic Acid	-1.76666	0.119741	0.374576
Primary	SVM	lactic acid	-2.06419	0.379828	0.662095
Primary	SVM	lauric acid	8.1141	0.00599351	0.0971865
Primary	SVM	leucine	-0.755926	0.742708	0.862956
Primary	SVM	levoglucosan	-1.67982	0.147519	0.414536
Primary	SVM	linoleic acid	0.416909	0.82862	0.933761
Primary	SVM	lysine	2.03641	0.495061	0.740477
Primary	SVM	lyxitol	-0.140795	0.887973	0.933761
Primary	SVM	malic acid	2.00581	0.385317	0.662095
Primary	SVM	maltose	-1.4571	0.270538	0.57986
Primary	SVM	mannose	0.26653	0.848066	0.933761
Primary	SVM	methanolphosphate	-2.07125	0.598756	0.785465
Primary	SVM	methionine	-5.21995	0.0573973	0.303279
Primary	SVM	methionine sulfoxide	-0.3064	0.883847	0.933761
Primary	SVM	myo-inositol	0.0760436	0.927779	0.943242
Primary	SVM	myristic acid	1.44511	0.722427	0.84847
Primary	SVM	N-methylalanine	1.5826	0.563192	0.750567
Primary	SVM	naproxen	-2.37724	0.325385	0.615309
Primary	SVM	octadecanol	6.05712	0.00292885	0.06784
Primary	SVM	octanol	3.56308	0.0770628	0.303279
Primary	SVM	ornithine	-0.111508	0.969914	0.969914
Primary	SVM	oxoproline	-4.98747	0.00333639	0.06784
Primary	SVM	palmitic acid	4.57431	0.166579	0.425468
Primary	SVM	palmitoleic acid	-1.44198	0.563863	0.750567
Primary	SVM	pelargonic acid	0.493627	0.845815	0.933761
Primary	SVM	pentadecanoic acid	2.58461	0.635482	0.816092
Primary	SVM	phenylalanine	4.63058	0.0143824	0.15006
Primary	SVM	phosphate	-0.106342	0.95504	0.962933
Primary	SVM	phosphoethanolamine	5.22662	0.0699525	0.303279
Primary	SVM	pipecolinic acid	-4.47264	0.0826786	0.313515
Primary	SVM	proline	-6.54823	0.0292988	0.210262
Primary	SVM	propane 1 3 diol	2.65039	0.209214	0.500473
Primary	SVM	pseudo uridine	1.0891	0.538175	0.750567
Primary	SVM	putrescine	4.57761	0.204041	0.497859
Primary	SVM	pyruvic acid	4.8827	0.181525	0.45196
Primary	SVM	ribonic acid	1.41076	0.228551	0.526099
Primary	SVM	ribose	-1.41523	0.404264	0.685003
Primary	SVM	salicylaldehyde	-0.796581	0.543554	0.750567
Primary	SVM	salicylic acid	1.47469	0.469003	0.740477
Primary	SVM	serine	-1.81869	0.371664	0.662095
Primary	SVM	shikimic acid	-1.28048	0.684495	0.833409
Primary	SVM	stearic acid	3.76612	0.0747659	0.303279
Primary	SVM	succinic acid	-1.89368	0.430184	0.718938
Primary	SVM	sucrose	-3.40081	0.270918	0.57986
Primary	SVM	taurine	-0.399375	0.898486	0.933761
Primary	SVM	threitol	1.60006	0.250361	0.555345
Primary	SVM	threonic acid	1.22824	0.476001	0.740477
Primary	SVM	threonine	-3.86608	0.0345535	0.234013
Primary	SVM	alpha-tocopherol	3.21231	0.0682938	0.303279
Primary	SVM	gamma-tocopherol	2.94689	0.0241701	0.184297
Primary	SVM	hydroxyproline	-1.57262	0.498859	0.740477
Primary	SVM	tryptophan	4.46031	0.142275	0.414536
Primary	SVM	tyrosine	1.55882	0.29828	0.59656
Primary	SVM	UDP glucuronic acid	-0.588482	0.723285	0.84847
Primary	SVM	urea	0.528235	0.897545	0.933761
Primary	SVM	uric acid	1.3084	0.55711	0.750567
Primary	SVM	uridine	-4.42424	0.0962012	0.325318
Primary	SVM	valine	1.6299	0.554681	0.750567
Primary	SVM	xylitol	-1.06757	0.695353	0.833409
Primary	SVM	xylose	-1.20176	0.326583	0.615309
Complex Lipids	GLM	Cholesterol-d7	-0.124446	0.0262127	0.338006
Complex Lipids	GLM	12-[(Cyclohexylcarbamoyl)amino]dodecanoic acid	-0.169075	0.0366085	0.338006
Complex Lipids	GLM	1_DG.12.0.12.0.0.0.iSTD	-0.195002	0.0687036	0.338006
Complex Lipids	GLM	1_LPC.17.0.iSTD	-0.159712	0.0724213	0.338006
Complex Lipids	GLM	1_LPE.17.1.iSTD	-0.182133	0.0892541	0.339592
Complex Lipids	GLM	1_PC.25.0.iSTD	-0.14353	0.0967443	0.344783
Complex Lipids	GLM	1_PE.17.0.17.0.iSTD	-0.250882	0.0272918	0.338006
Complex Lipids	GLM	1_SM.d35.1.iSTD	-0.216688	0.00453639	0.198305
Complex Lipids	GLM	C17 Sphingosine	-0.218917	0.0447307	0.338006
Complex Lipids	GLM	1_CE.22.1.iSTD	-0.169873	0.0466011	0.338006
Complex Lipids	GLM	N-Tetracosanoyl-C17-sphingosine	-0.260831	0.00136371	0.149694
Complex Lipids	GLM	1-Heptadecanoyl-rac-glycerol	-0.202321	0.0106033	0.324461
Complex Lipids	GLM	1_TG.17.0.17.1.17.0.d5.iSTD	-0.191736	0.0182222	0.327999
Complex Lipids	GLM	1_Ceramide.d18.1.17.0.iSTD	-0.194142	0.109931	0.372351
Complex Lipids	GLM	12-[(Cyclohexylcarbamoyl)amino]dodecanoic acid	-0.142718	0.201802	0.45074
Complex Lipids	GLM	1_FA.16.0.d3.iSTD	-0.210342	0.0663915	0.338006
Complex Lipids	GLM	1_MAG.17.0.0.0.0.0.iSTD	-0.214432	0.0514281	0.338006
Complex Lipids	GLM	1-Dodecanoyl-sn-glycero-3-phosphocholine	-0.245049	0.0314288	0.338006
Complex Lipids	GLM	1_PG.17.0.17.0.iSTD	-0.159423	0.0803382	0.339592
Complex Lipids	GLM	1_SM.d18.1.17.0.iSTD	-0.136985	0.19269	0.443333
Complex Lipids	GLM	Cer(d18:1/14:0)	-0.00471739	0.98606	0.989869
Complex Lipids	GLM	Ceramide.d34.0.	-0.0337938	0.877355	0.93219
Complex Lipids	GLM	Ceramide.d34.1.	-0.216976	0.0402879	0.338006
Complex Lipids	GLM	Ceramide.d36.1.	-0.320775	0.0143079	0.327999
Complex Lipids	GLM	Ceramide.d38.1.	-0.252227	0.0429372	0.338006
Complex Lipids	GLM	N-(Tricosanoyl)-hexadecasphing-4-enine	-0.151335	0.206486	0.451329
Complex Lipids	GLM	Ceramide.d40.0.	-0.328185	0.00177921	0.149694
Complex Lipids	GLM	Ceramide.d40.1.	-0.202899	0.115637	0.372351
Complex Lipids	GLM	Ceramide.d41.1.	-0.212432	0.0611842	0.338006
Complex Lipids	GLM	Ceramide.d42.0.	-0.331747	0.00285071	0.149694
Complex Lipids	GLM	Ceramide.d42.1.	-0.201796	0.0968997	0.344783
Complex Lipids	GLM	Ceramide.d42.2.A.	-0.0855475	0.478359	0.689262
Complex Lipids	GLM	Cer(d18:1/24:1(15Z))	0.0782052	0.711688	0.831208
Complex Lipids	GLM	N-(Pentacosanoyl)-sphing-4-enine	-0.114537	0.513505	0.706111
Complex Lipids	GLM	N-[(E)-1,3-Dihydroxyicos-4-en-2-yl]tetracosanamide	-0.342738	0.0142434	0.327999
Complex Lipids	GLM	lauric acid	-0.167892	0.562293	0.738234
Complex Lipids	GLM	myristic acid	-0.300491	0.0774357	0.338505
Complex Lipids	GLM	5Z-Tetradecenoic acid	-0.290217	0.0885565	0.339592
Complex Lipids	GLM	FA (15:0) (pentadecylic acid)	-0.420827	0.0472192	0.338006
Complex Lipids	GLM	FA.15.1.	-0.3627	0.137405	0.380957
Complex Lipids	GLM	FA (16:1) (palmitoleic acid)	-0.2648	0.164614	0.417928
Complex Lipids	GLM	heptadecenoic acid) (heptadecenoic acid)	-0.314547	0.0614109	0.338006
Complex Lipids	GLM	FA (18:1) (oleic acid)	-0.288046	0.121621	0.372351
Complex Lipids	GLM	FA (18:2) (linoleic acid)	-0.286377	0.139735	0.380957
Complex Lipids	GLM	Alpha-Linolenic Acid	-0.315078	0.101269	0.35214
Complex Lipids	GLM	FA.20.1.eicosenoic.acid	-0.257282	0.149121	0.39337
Complex Lipids	GLM	eicosadienoic acid	-0.298303	0.0763283	0.3385
Complex Lipids	GLM	eicosatrienoic acid	-0.427494	0.128167	0.380767
Complex Lipids	GLM	homo-gamma-linolenic acid	-0.303939	0.0655883	0.338006
Complex Lipids	GLM	arachidonic acid	-0.30768	0.0844894	0.339592
Complex Lipids	GLM	eicosapentaenoic acid	-0.0914517	0.663274	0.814381
Complex Lipids	GLM	docosahexaenoic acid	-0.204322	0.171589	0.426498
Complex Lipids	GLM	FA (24:1) (nervonic acid)	-0.220863	0.0751126	0.338006
Complex Lipids	GLM	(10E,13E,16E,19E)-Docosa-10,13,16,19-tetraenoic acid	-0.301243	0.095429	0.344783
Complex Lipids	GLM	GlcCer.d38.1.	-0.250991	0.141123	0.380957
Complex Lipids	GLM	GlcCer.d40.1.	-0.139134	0.209815	0.451818
Complex Lipids	GLM	GlcCer.d41.1.	-0.112025	0.301862	0.542612
Complex Lipids	GLM	GlcCer.d42.1.	-0.075111	0.450987	0.686577
Complex Lipids	GLM	GlcCer.d42.2.	-0.0899242	0.444955	0.685422
Complex Lipids	GLM	GlcCerd14.14E.20.02OH.	-0.299423	0.0435366	0.338006
Complex Lipids	GLM	1-Myristoyl-sn-glycero-3-phosphocholine	0.0237004	0.926148	0.964097
Complex Lipids	GLM	LPC (16:1)	0.025531	0.859137	0.919216
Complex Lipids	GLM	LPC (18:0) A	0.0624244	0.611788	0.770399
Complex Lipids	GLM	LPC (18:0) B	0.021817	0.844418	0.90983
Complex Lipids	GLM	LPC (18:1)	-0.02088	0.834407	0.906946
Complex Lipids	GLM	1-(9Z,12Z-Octadecadienoyl)-sn-glycero-3-phosphocholine	-0.0967978	0.429018	0.67664
Complex Lipids	GLM	LPC.20.3.	-0.0736814	0.486683	0.691388
Complex Lipids	GLM	LPE.16.0.	-0.0441406	0.721142	0.832715
Complex Lipids	GLM	LPE.18.2.	-0.126581	0.500667	0.699562
Complex Lipids	GLM	LPE.20.4.	-0.214899	0.133452	0.380957
Complex Lipids	GLM	LPE.22.6.	-0.0419266	0.768894	0.863865
Complex Lipids	GLM	PC.32.0.	-0.127848	0.118014	0.372351
Complex Lipids	GLM	PC.32.1.	-0.154332	0.0980662	0.344923
Complex Lipids	GLM	PC (32:2)	-0.228281	0.0210643	0.338006
Complex Lipids	GLM	PC (33:1)	-0.048339	0.700499	0.829226
Complex Lipids	GLM	PC.33.2.	-0.0759688	0.466241	0.687462
Complex Lipids	GLM	PC.34.0.	-0.0746795	0.629312	0.785997
Complex Lipids	GLM	PC.34.2.	-0.200741	0.0280712	0.338006
Complex Lipids	GLM	PC.34.3.	-0.157558	0.180095	0.433929
Complex Lipids	GLM	PC.34.4.	-0.208549	0.0615083	0.338006
Complex Lipids	GLM	PC (35:1)	0.115171	0.584658	0.752085
Complex Lipids	GLM	PC (35:2)	-0.25942	0.20649	0.451329
Complex Lipids	GLM	PC.35.4.	-0.0309996	0.742433	0.847704
Complex Lipids	GLM	PC.36.2.	-0.128073	0.165259	0.417928
Complex Lipids	GLM	PC.36.3.B.	-0.0591188	0.767639	0.863865
Complex Lipids	GLM	PC (36:4) A	-0.144415	0.197038	0.44662
Complex Lipids	GLM	PC.36.5.A.	-0.188378	0.445748	0.685422
Complex Lipids	GLM	PC.36.5.B.	-0.0467436	0.701861	0.829226
Complex Lipids	GLM	PC (37:4)	0.167155	0.190718	0.442118
Complex Lipids	GLM	PC.38.2.	-0.137044	0.228947	0.457894
Complex Lipids	GLM	PC.38.3.	-0.119954	0.187361	0.437651
Complex Lipids	GLM	PC.38.4.A.	-0.136498	0.175617	0.426498
Complex Lipids	GLM	PC.38.5.A.	-0.10362	0.258187	0.488031
Complex Lipids	GLM	PC.38.5.B.	-0.134332	0.281334	0.515499
Complex Lipids	GLM	PC.38.6.	-0.0574366	0.547497	0.72948
Complex Lipids	GLM	PC.40.4.	-0.210572	0.0236478	0.338006
Complex Lipids	GLM	PC(o-20:1(11Z)/20:4(8Z,11Z,14Z,17Z))	-0.171628	0.204822	0.451329
Complex Lipids	GLM	PC.40.5.B.	-0.153686	0.130654	0.380957
Complex Lipids	GLM	PC (40:6)	0.0199871	0.835918	0.906946
Complex Lipids	GLM	PC.40.7.	-0.358662	0.0313228	0.338006
Complex Lipids	GLM	PC.o.32.0.	0.0702352	0.634533	0.789297
Complex Lipids	GLM	1-(1Z-Hexadecenyl)-2-hexadecanoyl-glycero-3-phosphocholine	0.0546964	0.800713	0.884868
Complex Lipids	GLM	PC.p.34.0.or.PC.o.34.1.	-0.0229087	0.795668	0.884868
Complex Lipids	GLM	PC.p.34.1.or.PC.o.34.2.A.	-0.0863145	0.411035	0.66199
Complex Lipids	GLM	PC.p.34.1.or.PC.o.34.2.B.	-0.0438697	0.604224	0.768312
Complex Lipids	GLM	PC.p.34.2.or.PC.o.34.3.	-0.207087	0.43745	0.682957
Complex Lipids	GLM	PC.p.36.2.or.PC.o.36.3.	-0.133398	0.675389	0.814381
Complex Lipids	GLM	PC.p.36.3.or.PC.o.36.4.	-0.088535	0.324383	0.561682
Complex Lipids	GLM	PC.p.36.4.or.PC.o.36.5.	-0.0148583	0.865842	0.923162
Complex Lipids	GLM	PC.p.38.3.or.PC.o.38.4.	-0.181392	0.046676	0.338006
Complex Lipids	GLM	PC.p.38.4.or.PC.o.38.5.A.	0.00704159	0.938571	0.967012
Complex Lipids	GLM	PC(P-18:0/20:4(5Z,8Z,11Z,14Z))	0.284704	0.115823	0.372351
Complex Lipids	GLM	PC.p.38.5.or.PC.o.38.6.	0.426636	0.152222	0.398119
Complex Lipids	GLM	PC.p.40.3.or.PC.o.40.4.	-0.181777	0.219765	0.451818
Complex Lipids	GLM	PC.p.40.4.or.PC.o.40.5.	-0.114736	0.519431	0.70735
Complex Lipids	GLM	1-(1Z-Eicosenyl)-2-(7Z,10Z,13Z,16Z-docosatetraenoyl)-glycero-3-phosphocholine	-0.0488003	0.672627	0.814381
Complex Lipids	GLM	PC(o-22:2(13Z,16Z)/22:3(10Z,13Z,16Z))	-0.0783215	0.460476	0.687462
Complex Lipids	GLM	PE.34.1.	-0.288032	0.0883151	0.339592
Complex Lipids	GLM	PE.34.2.	-0.318706	0.0336499	0.338006
Complex Lipids	GLM	PE.36.1.	-0.11683	0.131669	0.380957
Complex Lipids	GLM	PE.36.2.	-0.266304	0.0508553	0.338006
Complex Lipids	GLM	PE.36.4.	-0.41505	0.066028	0.338006
Complex Lipids	GLM	1-Eicosanoyl-2-(9Z,12Z-octadecadienoyl)-sn-glycero-3-phosphoethanolamine	-0.103414	0.215347	0.451818
Complex Lipids	GLM	PE.38.4.A.	0.289607	0.318881	0.557586
Complex Lipids	GLM	PE.38.4.B.	-0.332221	0.0594994	0.338006
Complex Lipids	GLM	PE (38:6)	-0.281326	0.069415	0.338006
Complex Lipids	GLM	PE.p.34.1.or.PE.o.34.2.	0.0660741	0.711578	0.831208
Complex Lipids	GLM	PE.p.34.2.or.PE.o.34.3.	-0.253841	0.125618	0.380584
Complex Lipids	GLM	PE.p.36.1.or.PE.o.36.2.	-0.33179	0.137831	0.380957
Complex Lipids	GLM	PE.p.36.2.or.PE.o.36.3.	-0.281193	0.0800852	0.339592
Complex Lipids	GLM	PE.p.36.4.pr.PEo.36.5	-0.230125	0.162489	0.41783
Complex Lipids	GLM	PE.p.36.5.or.PE.o.36.6.	-0.245515	0.23345	0.460875
Complex Lipids	GLM	PE(P-18:0/20:3(8Z,11Z,14Z))	-0.0184581	0.935297	0.966895
Complex Lipids	GLM	PE.p.38.4.or.PE.o.38.5.	-0.130995	0.360271	0.60242
Complex Lipids	GLM	PE.p.38.5.or.PE.o.38.6.	-0.300688	0.0878098	0.339592
Complex Lipids	GLM	PE(P-18:0/22:4(7Z,10Z,13Z,16Z))	-0.254074	0.138508	0.380957
Complex Lipids	GLM	1-(1Z-Eicosenyl)-2-(5Z,8Z,11Z,14Z,17Z-eicosapentaenoyl)-glycero-3-phosphoethanolamine	-0.404732	0.0703189	0.338006
Complex Lipids	GLM	PE.p.40.7.or.PE.o.40.8.	-0.262411	0.119219	0.372351
Complex Lipids	GLM	[(E)-2-(Dodecanoylamino)-3-hydroxyoctadec-4-enyl] 2-(trimethylazaniumyl)ethyl phosphate	-0.282292	0.227022	0.45703
Complex Lipids	GLM	N-(Tetradecanoyl)-4E,14Z-sphingadienine-1-phosphocholine	-0.169596	0.260822	0.489641
Complex Lipids	GLM	SM.d33.1.	-0.113088	0.1943	0.4437
Complex Lipids	GLM	SM.d34.0.	-0.210998	0.0117437	0.326689
Complex Lipids	GLM	N-(Octadecanoyl)-sphinganine-1-phosphocholine	-0.143628	0.457778	0.687462
Complex Lipids	GLM	[(E)-3-Hydroxy-2-(octadecanoylamino)octadec-4-enyl] 2-(trimethylazaniumyl)ethyl phosphate	-0.249809	0.00218481	0.149694
Complex Lipids	GLM	SM.d36.2.	-0.355676	0.00293518	0.149694
Complex Lipids	GLM	N-(9Z-Octadecenoyl)-4E,14Z-sphingadienine-1-phosphocholine	-0.189195	0.174785	0.426498
Complex Lipids	GLM	SM.d38.2.	-0.145722	0.0625059	0.338006
Complex Lipids	GLM	SM.d39.1.	-0.182728	0.0510666	0.338006
Complex Lipids	GLM	SM.d40.2.A.	-0.13383	0.685699	0.822839
Complex Lipids	GLM	SM (d40:2) A	-0.105344	0.45549	0.687462
Complex Lipids	GLM	SM.d42.2.A.	-0.203308	0.0329004	0.338006
Complex Lipids	GLM	SM.d42.2.B.	-0.185359	0.324894	0.561682
Complex Lipids	GLM	SM.d42.3.	-0.154082	0.0838758	0.339592
Complex Lipids	GLM	N-(15Z-Tetracosenoyl)-nonadecasphinganine-1-phosphocholine	-0.543995	0.00174451	0.149694
Complex Lipids	GLM	SM.d43.2.	-0.0664009	0.670407	0.814381
Complex Lipids	GLM	Acylcarnitine.C10.0.	-0.201626	0.220003	0.451818
Complex Lipids	GLM	Acylcarnitine.C10.1.	-0.084033	0.7329	0.843111
Complex Lipids	GLM	Dodecanoylcarnitine	-0.19493	0.231924	0.460836
Complex Lipids	GLM	(5Z,8Z)-Tetradecadienoylcarnitine	-0.198057	0.216184	0.451818
Complex Lipids	GLM	Acylcarnitine.C16.0.	-0.135981	0.226811	0.45703
Complex Lipids	GLM	Acylcarnitine.C18.0.	-0.0841311	0.488038	0.691388
Complex Lipids	GLM	Acylcarnitine.C18.1.	0.0287228	0.850628	0.913305
Complex Lipids	GLM	Acylcarnitine.C18.2.	-0.0774063	0.471788	0.687462
Complex Lipids	GLM	CE.18.1.	-0.131032	0.214973	0.451818
Complex Lipids	GLM	CE.18.2.	-0.0776875	0.548302	0.72948
Complex Lipids	GLM	20:3 Cholesteryl ester	-0.312118	0.0748106	0.338006
Complex Lipids	GLM	CE.20.5.	0.0025515	0.982403	0.989869
Complex Lipids	GLM	CE.22.6.	-0.00346936	0.96767	0.987023
Complex Lipids	GLM	N-Tricosanoylsphingosine	-0.0740264	0.465001	0.687462
Complex Lipids	GLM	Ceramide.d42.2.	-0.190364	0.0703599	0.338006
Complex Lipids	GLM	Cholesterol	0.133473	0.0368452	0.338006
Complex Lipids	GLM	1-Palmitoyl-2-oleoyl-sn-glycerol	-0.150757	0.25837	0.488031
Complex Lipids	GLM	DG.34.2.	-0.0860104	0.479781	0.689262
Complex Lipids	GLM	Diacylglycerol	-0.00277431	0.980951	0.989869
Complex Lipids	GLM	DG.36.3.	-0.0301565	0.780276	0.871403
Complex Lipids	GLM	DG.38.5.	-0.0963761	0.356787	0.60242
Complex Lipids	GLM	DG.38.6.	-0.0339177	0.764828	0.863865
Complex Lipids	GLM	XGal.Gal.Cerd18.1.16.0.or.Lactosylceramided18.1.16.0.	-0.0532716	0.547315	0.72948
Complex Lipids	GLM	LPC.15.0.	0.03684	0.688442	0.822904
Complex Lipids	GLM	LPC (16:0)	-0.00919225	0.926729	0.964097
Complex Lipids	GLM	[3-[(Z)-Heptadec-9-enoyl]oxy-2-hydroxypropyl] 2-(trimethylazaniumyl)ethyl phosphate	0.140934	0.465042	0.687462
Complex Lipids	GLM	LPC.18.0.	0.0685375	0.514584	0.706111
Complex Lipids	GLM	LPC.18.3.	-0.0467465	0.746844	0.84957
Complex Lipids	GLM	(2-Hydroxy-3-icosanoyloxypropyl) 2-(trimethylazaniumyl)ethyl phosphate	0.0643092	0.721126	0.832715
Complex Lipids	GLM	LPC.20.1.	0.113227	0.609014	0.770075
Complex Lipids	GLM	LPC.20.2.	0.173539	0.250858	0.485839
Complex Lipids	GLM	LPC.20.4.	-0.0404494	0.709424	0.831208
Complex Lipids	GLM	LPC.20.5.	0.0399466	0.770703	0.863865
Complex Lipids	GLM	LPC.22.5.	0.0138056	0.900124	0.952755
Complex Lipids	GLM	LPC.22.6.	0.0785126	0.535391	0.721717
Complex Lipids	GLM	LPC.o.16.0.	0.133924	0.215786	0.451818
Complex Lipids	GLM	1-(1Z-Hexadecenyl)-sn-glycero-3-phosphocholine	0.138262	0.219774	0.451818
Complex Lipids	GLM	1-Octadecanoyl-sn-glycero-3-phosphocholine	0.177016	0.089181	0.339592
Complex Lipids	GLM	1-Hexadecanoyl-2-nonanoyl-sn-glycero-3-phosphocholine	-0.302449	0.343994	0.585808
Complex Lipids	GLM	1,2-Dimyristoyl-sn-glycero-3-phosphocholine	-0.376682	0.0521369	0.338006
Complex Lipids	GLM	PC.30.0.	-0.221595	0.0656275	0.338006
Complex Lipids	GLM	PC.31.0.	-0.163831	0.0915443	0.339592
Complex Lipids	GLM	PC.33.0.	-0.0961569	0.373939	0.618515
Complex Lipids	GLM	PC.34.1.	-0.131911	0.0851204	0.339592
Complex Lipids	GLM	PC.35.3.	-0.0504912	0.662853	0.814381
Complex Lipids	GLM	1-Steroyl-2-oleoylphosphatidylcholine	-0.134935	0.318392	0.557586
Complex Lipids	GLM	PC.36.4.B.	-0.133779	0.0469787	0.338006
Complex Lipids	GLM	PC.36.4.C.	0.0108649	0.906052	0.952755
Complex Lipids	GLM	PC.36.6.	-0.203197	0.141925	0.380957
Complex Lipids	GLM	PC (37:2)	-0.108866	0.252781	0.486485
Complex Lipids	GLM	1-(9Z,12Z,15Z-Octadecatrienoyl)-2-nonadecanoyl-glycero-3-phosphocholine	0.0737273	0.838777	0.906946
Complex Lipids	GLM	PC.37.5	-0.0267726	0.827875	0.90475
Complex Lipids	GLM	PC.37.6.	-0.0619489	0.52011	0.70735
Complex Lipids	GLM	PC (38:4) A	-0.304963	0.0168154	0.327999
Complex Lipids	GLM	PC.38.4.B	-0.165287	0.393208	0.644243
Complex Lipids	GLM	PC.38.6.A.	-0.0462483	0.584955	0.752085
Complex Lipids	GLM	PC.39.6.	0.0471202	0.621018	0.778818
Complex Lipids	GLM	PC.40.6.A.	-0.103371	0.468057	0.687462
Complex Lipids	GLM	PC.40.8.	-0.120929	0.120239	0.372351
Complex Lipids	GLM	PC(20:0/22:5(7Z,10Z,13Z,16Z,19Z))	-0.336364	0.110148	0.372351
Complex Lipids	GLM	[(2R)-2-[(4E,7E,10E,13E,16E,19E)-Docosa-4,7,10,13,16,19-hexaenoyl]oxy-3-[(E)-icos-1-enoxy]propyl] 2-(trimethylazaniumyl)ethyl phosphate	-0.20957	0.344593	0.585808
Complex Lipids	GLM	PC.o.34.0.	-0.0671246	0.471446	0.687462
Complex Lipids	GLM	PC.p.36.1.or.PC.o.36.2.A	0.243325	0.482897	0.690498
Complex Lipids	GLM	PC.p.36.1.or.PC.o.36.2.B	-0.209303	0.160663	0.416634
Complex Lipids	GLM	PC(P-16:0/22:2(13Z,16Z))	-0.0442036	0.813852	0.895823
Complex Lipids	GLM	PC.p.38.5.or.PC.o.38.6.A	-0.202021	0.112545	0.372351
Complex Lipids	GLM	PC.p.38.5.or.PC.o.38.6.B	-0.12953	0.291003	0.530041
Complex Lipids	GLM	PC.p.38.6.or.PCo.38.7	0.0475459	0.513169	0.706111
Complex Lipids	GLM	PC.p.40.5.or.PC.o.40.6.	-0.0989758	0.262868	0.490474
Complex Lipids	GLM	PC.p.40.6.or.PC.o.40.7.A.	-0.00139835	0.986634	0.989869
Complex Lipids	GLM	PC (p-40:6) or PC (o-40:7)	0.034279	0.69548	0.828081
Complex Lipids	GLM	PC.p.40.7.or.PC.o.40.8.	0.030534	0.564532	0.738234
Complex Lipids	GLM	PC.p.42.3.or.PC.o.42.4.	-0.140285	0.12075	0.372351
Complex Lipids	GLM	PC.p.42.5.or.PC.o.42.6.	-0.244769	0.0311327	0.338006
Complex Lipids	GLM	PC.p.44.5.or.PC.o.44.6.	-0.151995	0.25704	0.488031
Complex Lipids	GLM	PE.38.4.	-0.212147	0.0594504	0.338006
Complex Lipids	GLM	PE.p.36.4.or.PE.o.36.5.	-0.177828	0.185634	0.436955
Complex Lipids	GLM	SM.d32.1.	-0.145361	0.0921116	0.339592
Complex Lipids	GLM	SM.d34.1.	-0.15576	0.0742512	0.338006
Complex Lipids	GLM	SM.d34.2.	-0.139653	0.113601	0.372351
Complex Lipids	GLM	SM.d37.1.	0.106026	0.580208	0.752085
Complex Lipids	GLM	SM.d38.1.	-0.214801	0.0178612	0.327999
Complex Lipids	GLM	N-(Heneicosanoyl)-4E,14Z-sphingadienine-1-phosphocholine	0.00127984	0.9957	0.9957
Complex Lipids	GLM	SM.d40.0.	-0.264939	0.00870314	0.299086
Complex Lipids	GLM	SM.d40.1.	-0.219135	0.0220574	0.338006
Complex Lipids	GLM	SM.d40.2.A	-0.108193	0.656224	0.812973
Complex Lipids	GLM	SM.d40.2.B	-0.157096	0.0909977	0.339592
Complex Lipids	GLM	SM.d41.1.	-0.221549	0.00879663	0.299086
Complex Lipids	GLM	SM.d41.2.	-0.153555	0.0576572	0.338006
Complex Lipids	GLM	SM.d42.1.	-0.166248	0.073623	0.338006
Complex Lipids	GLM	SM (d42:2) A	-0.225949	0.0164033	0.327999
Complex Lipids	GLM	SM (d42:2) B	-0.0466971	0.903729	0.952755
Complex Lipids	GLM	TG.14.0.14.0.14.0.	-0.202379	0.218757	0.451818
Complex Lipids	GLM	TG.44.1.	-0.337224	0.0425731	0.338006
Complex Lipids	GLM	TG.46.0.	-0.321451	0.0311847	0.338006
Complex Lipids	GLM	TG.46.1.	-0.279142	0.0718971	0.338006
Complex Lipids	GLM	TG.46.2.	-0.193174	0.244279	0.479162
Complex Lipids	GLM	TG(14:0/14:0/18:3(6Z,9Z,12Z))	-0.2159	0.221892	0.45266
Complex Lipids	GLM	TG.48.0.	-0.258065	0.0677385	0.338006
Complex Lipids	GLM	TG.48.1.	-0.244191	0.0446984	0.338006
Complex Lipids	GLM	TG.48.3.	-0.163963	0.249186	0.485675
Complex Lipids	GLM	TG.48.4.	-0.038718	0.826407	0.90475
Complex Lipids	GLM	1,2-Dihexadecanoyl-3-heptadecanoyl-sn-glycerol	-0.219666	0.183778	0.435938
Complex Lipids	GLM	TG.49.1.	-0.18933	0.139823	0.380957
Complex Lipids	GLM	TG.49.2.	-0.157887	0.28087	0.515499
Complex Lipids	GLM	TG.49.3.	-0.107966	0.373909	0.618515
Complex Lipids	GLM	TG.50.0.	-0.266606	0.0566396	0.338006
Complex Lipids	GLM	TG.50.1.	-0.144904	0.170834	0.426498
Complex Lipids	GLM	TG.50.2.	-0.141562	0.147955	0.39337
Complex Lipids	GLM	TG.50.4.	-0.18624	0.127552	0.380767
Complex Lipids	GLM	TG.50.5.	-0.150335	0.342012	0.585808
Complex Lipids	GLM	TG (51:1)	-0.293676	0.311418	0.550832
Complex Lipids	GLM	TG.51.2.	-0.0750252	0.510482	0.706111
Complex Lipids	GLM	TG.51.3.	-0.0779363	0.478031	0.689262
Complex Lipids	GLM	TG.51.4.	-0.120907	0.422506	0.66988
Complex Lipids	GLM	TG.52.0.	-0.206726	0.121683	0.372351
Complex Lipids	GLM	TG.52.1.	-0.161841	0.182606	0.435938
Complex Lipids	GLM	TG.52.3.	-0.0637016	0.422428	0.66988
Complex Lipids	GLM	TG.52.5.A	-0.160345	0.200331	0.45074
Complex Lipids	GLM	TG.52.6.	0.180862	0.2707	0.502026
Complex Lipids	GLM	1-(9Z,12Z-Heptadecadienoyl)-2,3-dioctadecanoyl-sn-glycerol	-0.0113395	0.91819	0.962212
Complex Lipids	GLM	TG.53.3.	-0.00653828	0.953264	0.978855
Complex Lipids	GLM	TG.53.4.	-0.0473802	0.67599	0.814381
Complex Lipids	GLM	TG.53.5.	-0.0933906	0.500489	0.699562
Complex Lipids	GLM	Tristearin	-0.14286	0.303673	0.542612
Complex Lipids	GLM	TG.54.1.	-0.110621	0.359281	0.60242
Complex Lipids	GLM	TG.54.2.	-0.0656534	0.58034	0.752085
Complex Lipids	GLM	TG.54.3.	0.0042894	0.965569	0.987023
Complex Lipids	GLM	TG.54.4.	-0.0263686	0.801008	0.884868
Complex Lipids	GLM	TG (54:5)	-0.329597	0.13843	0.380957
Complex Lipids	GLM	TG.54.6.A.	-0.120471	0.444669	0.685422
Complex Lipids	GLM	TG.56.1.	-0.179525	0.297642	0.538925
Complex Lipids	GLM	TG.56.2.	-0.137396	0.415336	0.665407
Complex Lipids	GLM	TG.56.3.	-0.116426	0.39581	0.644243
Complex Lipids	GLM	TG.56.4.	-0.0722715	0.524722	0.710464
Complex Lipids	GLM	TG.56.5.	-0.111387	0.304997	0.542612
Complex Lipids	GLM	TG.56.6.	-0.0435636	0.605109	0.768312
Complex Lipids	GLM	TG (56:8)	-0.109945	0.411039	0.66199
Complex Lipids	GLM	TG (58:10)	-0.0973899	0.594769	0.761504
Complex Lipids	GLM	TG.58.10.	-0.163598	0.175037	0.426498
Complex Lipids	GLM	TG (58:2)	-0.112784	0.55759	0.738234
Complex Lipids	GLM	TG.58.6.	0.10965	0.44807	0.685547
Complex Lipids	GLM	TG.58.8.	-0.0037415	0.97429	0.989869
Complex Lipids	GLM	TG.58.9.	-0.093651	0.394542	0.644243
Complex Lipids	GLM	TG.59.2.	0.0207973	0.92944	0.964097
Complex Lipids	GLM	TG.60.2.	-0.138838	0.49306	0.695283
Complex Lipids	GLM	1,2-Dieicosanoyl-3-(8Z,11Z,14Z-eicosatrienoyl)-sn-glycerol	-0.063277	0.738121	0.845936
Complex Lipids	GLM	1-Eicosanoyl-2,3-di-(11Z,14Z-eicosadienoyl)-sn-glycerol	-0.150185	0.431192	0.67664
Complex Lipids	GLM	TG.54.7	0.0712245	0.720662	0.832715
Complex Lipids	GLM	TG.56.8.A	-0.0786057	0.562261	0.738234
Complex Lipids	GLM	TG.60.12	-0.0808815	0.666676	0.814381
Complex Lipids	LASSO	1_CE.22.1.iSTD	0	1	1
Complex Lipids	LASSO	N-Tetracosanoyl-C17-sphingosine	0	1	1
Complex Lipids	LASSO	1_Ceramide.d18.1.17.0.iSTD	0	1	1
Complex Lipids	LASSO	Cholesterol-d7	-1.08716	0.176942	1
Complex Lipids	LASSO	12-[(Cyclohexylcarbamoyl)amino]dodecanoic acid	0	1	1
Complex Lipids	LASSO	12-[(Cyclohexylcarbamoyl)amino]dodecanoic acid	0	1	1
Complex Lipids	LASSO	1_DG.12.0.12.0.0.0.iSTD	0	1	1
Complex Lipids	LASSO	1_FA.16.0.d3.iSTD	0	1	1
Complex Lipids	LASSO	1_LPC.17.0.iSTD	0	1	1
Complex Lipids	LASSO	1_LPE.17.1.iSTD	0	1	1
Complex Lipids	LASSO	1_MAG.17.0.0.0.0.0.iSTD	0	1	1
Complex Lipids	LASSO	1-Heptadecanoyl-rac-glycerol	0	1	1
Complex Lipids	LASSO	1-Dodecanoyl-sn-glycero-3-phosphocholine	0	1	1
Complex Lipids	LASSO	1_PC.25.0.iSTD	0	1	1
Complex Lipids	LASSO	1_PE.17.0.17.0.iSTD	0	1	1
Complex Lipids	LASSO	1_PG.17.0.17.0.iSTD	0	1	1
Complex Lipids	LASSO	1_SM.d18.1.17.0.iSTD	0	1	1
Complex Lipids	LASSO	1_SM.d35.1.iSTD	0	1	1
Complex Lipids	LASSO	C17 Sphingosine	0	1	1
Complex Lipids	LASSO	1_TG.17.0.17.1.17.0.d5.iSTD	0	1	1
Complex Lipids	LASSO	Acylcarnitine.C10.0.	0	1	1
Complex Lipids	LASSO	Acylcarnitine.C10.1.	0	1	1
Complex Lipids	LASSO	Dodecanoylcarnitine	-0.417842	0.209486	1
Complex Lipids	LASSO	(5Z,8Z)-Tetradecadienoylcarnitine	0	1	1
Complex Lipids	LASSO	Acylcarnitine.C16.0.	0	1	1
Complex Lipids	LASSO	Acylcarnitine.C18.0.	0	1	1
Complex Lipids	LASSO	Acylcarnitine.C18.1.	0	1	1
Complex Lipids	LASSO	Acylcarnitine.C18.2.	0	1	1
Complex Lipids	LASSO	CE.18.1.	0	1	1
Complex Lipids	LASSO	CE.18.2.	0	1	1
Complex Lipids	LASSO	20:3 Cholesteryl ester	0	1	1
Complex Lipids	LASSO	CE.20.5.	0	1	1
Complex Lipids	LASSO	CE.22.6.	0	1	1
Complex Lipids	LASSO	N-Tricosanoylsphingosine	0.476424	0.188353	1
Complex Lipids	LASSO	Cer(d18:1/14:0)	0	1	1
Complex Lipids	LASSO	Ceramide.d34.0.	0	1	1
Complex Lipids	LASSO	Ceramide.d34.1.	0	1	1
Complex Lipids	LASSO	Ceramide.d36.1.	0	1	1
Complex Lipids	LASSO	Ceramide.d38.1.	0	1	1
Complex Lipids	LASSO	N-(Tricosanoyl)-hexadecasphing-4-enine	0	1	1
Complex Lipids	LASSO	Ceramide.d40.0.	0	1	1
Complex Lipids	LASSO	Ceramide.d40.1.	0	1	1
Complex Lipids	LASSO	Ceramide.d41.1.	0	1	1
Complex Lipids	LASSO	Ceramide.d42.0.	0	1	1
Complex Lipids	LASSO	Ceramide.d42.1.	0	1	1
Complex Lipids	LASSO	Ceramide.d42.2.	0	1	1
Complex Lipids	LASSO	Ceramide.d42.2.A.	0	1	1
Complex Lipids	LASSO	Cer(d18:1/24:1(15Z))	0	1	1
Complex Lipids	LASSO	N-(Pentacosanoyl)-sphing-4-enine	0	1	1
Complex Lipids	LASSO	N-[(E)-1,3-Dihydroxyicos-4-en-2-yl]tetracosanamide	0	1	1
Complex Lipids	LASSO	Cholesterol	0	1	1
Complex Lipids	LASSO	1-Palmitoyl-2-oleoyl-sn-glycerol	0.332927	0.213492	1
Complex Lipids	LASSO	DG.34.2.	0	1	1
Complex Lipids	LASSO	Diacylglycerol	0	1	1
Complex Lipids	LASSO	DG.36.3.	0	1	1
Complex Lipids	LASSO	DG.38.5.	0	1	1
Complex Lipids	LASSO	DG.38.6.	0	1	1
Complex Lipids	LASSO	lauric acid	0	1	1
Complex Lipids	LASSO	myristic acid	0	1	1
Complex Lipids	LASSO	5Z-Tetradecenoic acid	0	1	1
Complex Lipids	LASSO	FA (15:0) (pentadecylic acid)	0	1	1
Complex Lipids	LASSO	FA.15.1.	0	1	1
Complex Lipids	LASSO	FA (16:1) (palmitoleic acid)	0	1	1
Complex Lipids	LASSO	heptadecenoic acid) (heptadecenoic acid)	0	1	1
Complex Lipids	LASSO	FA (18:1) (oleic acid)	0	1	1
Complex Lipids	LASSO	FA (18:2) (linoleic acid)	0	1	1
Complex Lipids	LASSO	Alpha-Linolenic Acid	0	1	1
Complex Lipids	LASSO	FA.20.1.eicosenoic.acid	0	1	1
Complex Lipids	LASSO	eicosadienoic acid	0	1	1
Complex Lipids	LASSO	eicosatrienoic acid	0	1	1
Complex Lipids	LASSO	homo-gamma-linolenic acid	0	1	1
Complex Lipids	LASSO	arachidonic acid	0	1	1
Complex Lipids	LASSO	eicosapentaenoic acid	0	1	1
Complex Lipids	LASSO	(10E,13E,16E,19E)-Docosa-10,13,16,19-tetraenoic acid	0	1	1
Complex Lipids	LASSO	docosahexaenoic acid	0	1	1
Complex Lipids	LASSO	FA (24:1) (nervonic acid)	0	1	1
Complex Lipids	LASSO	XGal.Gal.Cerd18.1.16.0.or.Lactosylceramided18.1.16.0.	0	1	1
Complex Lipids	LASSO	GlcCer.d38.1.	0	1	1
Complex Lipids	LASSO	GlcCer.d40.1.	0	1	1
Complex Lipids	LASSO	GlcCer.d41.1.	0	1	1
Complex Lipids	LASSO	GlcCer.d42.1.	0	1	1
Complex Lipids	LASSO	GlcCer.d42.2.	0	1	1
Complex Lipids	LASSO	GlcCerd14.14E.20.02OH.	0	1	1
Complex Lipids	LASSO	1-Myristoyl-sn-glycero-3-phosphocholine	0	1	1
Complex Lipids	LASSO	LPC.15.0.	0	1	1
Complex Lipids	LASSO	LPC (16:0)	0	1	1
Complex Lipids	LASSO	LPC (16:1)	0	1	1
Complex Lipids	LASSO	[3-[(Z)-Heptadec-9-enoyl]oxy-2-hydroxypropyl] 2-(trimethylazaniumyl)ethyl phosphate	0	1	1
Complex Lipids	LASSO	LPC.18.0.	0	1	1
Complex Lipids	LASSO	LPC (18:0) A	0	1	1
Complex Lipids	LASSO	LPC (18:0) B	0	1	1
Complex Lipids	LASSO	LPC (18:1)	0	1	1
Complex Lipids	LASSO	1-(9Z,12Z-Octadecadienoyl)-sn-glycero-3-phosphocholine	0	1	1
Complex Lipids	LASSO	LPC.18.3.	0	1	1
Complex Lipids	LASSO	(2-Hydroxy-3-icosanoyloxypropyl) 2-(trimethylazaniumyl)ethyl phosphate	0	1	1
Complex Lipids	LASSO	LPC.20.1.	0	1	1
Complex Lipids	LASSO	LPC.20.2.	0	1	1
Complex Lipids	LASSO	LPC.20.3.	0	1	1
Complex Lipids	LASSO	LPC.20.4.	0	1	1
Complex Lipids	LASSO	LPC.20.5.	0	1	1
Complex Lipids	LASSO	LPC.22.5.	0	1	1
Complex Lipids	LASSO	LPC.22.6.	0	1	1
Complex Lipids	LASSO	LPC.o.16.0.	0	1	1
Complex Lipids	LASSO	1-(1Z-Hexadecenyl)-sn-glycero-3-phosphocholine	0	1	1
Complex Lipids	LASSO	1-Octadecanoyl-sn-glycero-3-phosphocholine	0	1	1
Complex Lipids	LASSO	LPE.16.0.	0	1	1
Complex Lipids	LASSO	LPE.18.2.	0	1	1
Complex Lipids	LASSO	LPE.20.4.	0	1	1
Complex Lipids	LASSO	LPE.22.6.	0	1	1
Complex Lipids	LASSO	1-Hexadecanoyl-2-nonanoyl-sn-glycero-3-phosphocholine	-0.011369	0.78042	1
Complex Lipids	LASSO	1,2-Dimyristoyl-sn-glycero-3-phosphocholine	0	1	1
Complex Lipids	LASSO	PC.30.0.	0	1	1
Complex Lipids	LASSO	PC.31.0.	0	1	1
Complex Lipids	LASSO	PC.32.0.	0	1	1
Complex Lipids	LASSO	PC.32.1.	0	1	1
Complex Lipids	LASSO	PC (32:2)	0	1	1
Complex Lipids	LASSO	PC.33.0.	0	1	1
Complex Lipids	LASSO	PC (33:1)	0	1	1
Complex Lipids	LASSO	PC.33.2.	0	1	1
Complex Lipids	LASSO	PC.34.0.	0	1	1
Complex Lipids	LASSO	PC.34.1.	0	1	1
Complex Lipids	LASSO	PC.34.2.	0	1	1
Complex Lipids	LASSO	PC.34.3.	0	1	1
Complex Lipids	LASSO	PC.34.4.	0	1	1
Complex Lipids	LASSO	PC (35:1)	0.177831	0.294928	1
Complex Lipids	LASSO	PC (35:2)	0.133159	0.280125	1
Complex Lipids	LASSO	PC.35.3.	0	1	1
Complex Lipids	LASSO	PC.35.4.	0	1	1
Complex Lipids	LASSO	1-Steroyl-2-oleoylphosphatidylcholine	0	1	1
Complex Lipids	LASSO	PC.36.2.	0	1	1
Complex Lipids	LASSO	PC.36.3.B.	0	1	1
Complex Lipids	LASSO	PC (36:4) A	0	1	1
Complex Lipids	LASSO	PC.36.4.B.	0	1	1
Complex Lipids	LASSO	PC.36.4.C.	0	1	1
Complex Lipids	LASSO	PC.36.5.A.	0	1	1
Complex Lipids	LASSO	PC.36.5.B.	0	1	1
Complex Lipids	LASSO	PC.36.6.	0	1	1
Complex Lipids	LASSO	PC (37:2)	0	1	1
Complex Lipids	LASSO	1-(9Z,12Z,15Z-Octadecatrienoyl)-2-nonadecanoyl-glycero-3-phosphocholine	0	1	1
Complex Lipids	LASSO	PC (37:4)	0	1	1
Complex Lipids	LASSO	PC.37.5	0	1	1
Complex Lipids	LASSO	PC.37.6.	0	1	1
Complex Lipids	LASSO	PC.38.2.	0	1	1
Complex Lipids	LASSO	PC.38.3.	0	1	1
Complex Lipids	LASSO	PC (38:4) A	0	1	1
Complex Lipids	LASSO	PC.38.4.A.	0	1	1
Complex Lipids	LASSO	PC.38.4.B	0	1	1
Complex Lipids	LASSO	PC.38.5.A.	0	1	1
Complex Lipids	LASSO	PC.38.5.B.	0	1	1
Complex Lipids	LASSO	PC.38.6.	0	1	1
Complex Lipids	LASSO	PC.38.6.A.	0	1	1
Complex Lipids	LASSO	PC.39.6.	0	1	1
Complex Lipids	LASSO	PC.40.4.	0	1	1
Complex Lipids	LASSO	PC(o-20:1(11Z)/20:4(8Z,11Z,14Z,17Z))	-0.18681	0.0115282	1
Complex Lipids	LASSO	PC.40.5.B.	0	1	1
Complex Lipids	LASSO	PC.40.6.A.	-0.0800274	0.53226	1
Complex Lipids	LASSO	PC (40:6)	0	1	1
Complex Lipids	LASSO	PC.40.7.	0	1	1
Complex Lipids	LASSO	PC.40.8.	0	1	1
Complex Lipids	LASSO	PC(20:0/22:5(7Z,10Z,13Z,16Z,19Z))	-0.00412416	0.955302	1
Complex Lipids	LASSO	[(2R)-2-[(4E,7E,10E,13E,16E,19E)-Docosa-4,7,10,13,16,19-hexaenoyl]oxy-3-[(E)-icos-1-enoxy]propyl] 2-(trimethylazaniumyl)ethyl phosphate	0	1	1
Complex Lipids	LASSO	PC.o.32.0.	0	1	1
Complex Lipids	LASSO	PC.o.34.0.	0	1	1
Complex Lipids	LASSO	1-(1Z-Hexadecenyl)-2-hexadecanoyl-glycero-3-phosphocholine	0	1	1
Complex Lipids	LASSO	PC.p.34.0.or.PC.o.34.1.	0	1	1
Complex Lipids	LASSO	PC.p.34.1.or.PC.o.34.2.A.	0	1	1
Complex Lipids	LASSO	PC.p.34.1.or.PC.o.34.2.B.	0	1	1
Complex Lipids	LASSO	PC.p.34.2.or.PC.o.34.3.	0	1	1
Complex Lipids	LASSO	PC.p.36.1.or.PC.o.36.2.A	0	1	1
Complex Lipids	LASSO	PC.p.36.1.or.PC.o.36.2.B	0	1	1
Complex Lipids	LASSO	PC.p.36.2.or.PC.o.36.3.	0	1	1
Complex Lipids	LASSO	PC.p.36.3.or.PC.o.36.4.	0	1	1
Complex Lipids	LASSO	PC.p.36.4.or.PC.o.36.5.	0	1	1
Complex Lipids	LASSO	PC(P-16:0/22:2(13Z,16Z))	0	1	1
Complex Lipids	LASSO	PC.p.38.3.or.PC.o.38.4.	0	1	1
Complex Lipids	LASSO	PC.p.38.4.or.PC.o.38.5.A.	0	1	1
Complex Lipids	LASSO	PC(P-18:0/20:4(5Z,8Z,11Z,14Z))	0	1	1
Complex Lipids	LASSO	PC.p.38.5.or.PC.o.38.6.	0.0632075	0.14894	1
Complex Lipids	LASSO	PC.p.38.5.or.PC.o.38.6.A	0	1	1
Complex Lipids	LASSO	PC.p.38.5.or.PC.o.38.6.B	0	1	1
Complex Lipids	LASSO	PC.p.38.6.or.PCo.38.7	0	1	1
Complex Lipids	LASSO	PC.p.40.3.or.PC.o.40.4.	0	1	1
Complex Lipids	LASSO	PC.p.40.4.or.PC.o.40.5.	0	1	1
Complex Lipids	LASSO	PC.p.40.5.or.PC.o.40.6.	0	1	1
Complex Lipids	LASSO	PC.p.40.6.or.PC.o.40.7.A.	0	1	1
Complex Lipids	LASSO	PC (p-40:6) or PC (o-40:7)	0	1	1
Complex Lipids	LASSO	PC.p.40.7.or.PC.o.40.8.	0	1	1
Complex Lipids	LASSO	PC.p.42.3.or.PC.o.42.4.	0	1	1
Complex Lipids	LASSO	1-(1Z-Eicosenyl)-2-(7Z,10Z,13Z,16Z-docosatetraenoyl)-glycero-3-phosphocholine	0.356999	0.0264623	1
Complex Lipids	LASSO	PC.p.42.5.or.PC.o.42.6.	0	1	1
Complex Lipids	LASSO	PC(o-22:2(13Z,16Z)/22:3(10Z,13Z,16Z))	0	1	1
Complex Lipids	LASSO	PC.p.44.5.or.PC.o.44.6.	0	1	1
Complex Lipids	LASSO	PE.34.1.	0	1	1
Complex Lipids	LASSO	PE.34.2.	0	1	1
Complex Lipids	LASSO	PE.36.1.	0	1	1
Complex Lipids	LASSO	PE.36.2.	0	1	1
Complex Lipids	LASSO	PE.36.4.	0	1	1
Complex Lipids	LASSO	1-Eicosanoyl-2-(9Z,12Z-octadecadienoyl)-sn-glycero-3-phosphoethanolamine	0	1	1
Complex Lipids	LASSO	PE.38.4.	0	1	1
Complex Lipids	LASSO	PE.38.4.A.	0	1	1
Complex Lipids	LASSO	PE.38.4.B.	0	1	1
Complex Lipids	LASSO	PE (38:6)	0	1	1
Complex Lipids	LASSO	PE.p.34.1.or.PE.o.34.2.	0.00910984	0.677597	1
Complex Lipids	LASSO	PE.p.34.2.or.PE.o.34.3.	0	1	1
Complex Lipids	LASSO	PE.p.36.1.or.PE.o.36.2.	0	1	1
Complex Lipids	LASSO	PE.p.36.2.or.PE.o.36.3.	0	1	1
Complex Lipids	LASSO	PE.p.36.4.or.PE.o.36.5.	0	1	1
Complex Lipids	LASSO	PE.p.36.4.pr.PEo.36.5	0	1	1
Complex Lipids	LASSO	PE.p.36.5.or.PE.o.36.6.	0	1	1
Complex Lipids	LASSO	PE(P-18:0/20:3(8Z,11Z,14Z))	-0.302097	0.0595631	1
Complex Lipids	LASSO	PE.p.38.4.or.PE.o.38.5.	0	1	1
Complex Lipids	LASSO	PE.p.38.5.or.PE.o.38.6.	0	1	1
Complex Lipids	LASSO	PE(P-18:0/22:4(7Z,10Z,13Z,16Z))	0	1	1
Complex Lipids	LASSO	1-(1Z-Eicosenyl)-2-(5Z,8Z,11Z,14Z,17Z-eicosapentaenoyl)-glycero-3-phosphoethanolamine	0	1	1
Complex Lipids	LASSO	PE.p.40.7.or.PE.o.40.8.	0	1	1
Complex Lipids	LASSO	[(E)-2-(Dodecanoylamino)-3-hydroxyoctadec-4-enyl] 2-(trimethylazaniumyl)ethyl phosphate	0	1	1
Complex Lipids	LASSO	SM.d32.1.	0	1	1
Complex Lipids	LASSO	N-(Tetradecanoyl)-4E,14Z-sphingadienine-1-phosphocholine	0	1	1
Complex Lipids	LASSO	SM.d33.1.	0	1	1
Complex Lipids	LASSO	SM.d34.0.	0	1	1
Complex Lipids	LASSO	SM.d34.1.	0	1	1
Complex Lipids	LASSO	SM.d34.2.	0	1	1
Complex Lipids	LASSO	N-(Octadecanoyl)-sphinganine-1-phosphocholine	0	1	1
Complex Lipids	LASSO	[(E)-3-Hydroxy-2-(octadecanoylamino)octadec-4-enyl] 2-(trimethylazaniumyl)ethyl phosphate	0	1	1
Complex Lipids	LASSO	SM.d36.2.	0	1	1
Complex Lipids	LASSO	N-(9Z-Octadecenoyl)-4E,14Z-sphingadienine-1-phosphocholine	0	1	1
Complex Lipids	LASSO	SM.d37.1.	0	1	1
Complex Lipids	LASSO	SM.d38.1.	0	1	1
Complex Lipids	LASSO	SM.d38.2.	0	1	1
Complex Lipids	LASSO	SM.d39.1.	0	1	1
Complex Lipids	LASSO	N-(Heneicosanoyl)-4E,14Z-sphingadienine-1-phosphocholine	0	1	1
Complex Lipids	LASSO	SM.d40.0.	0	1	1
Complex Lipids	LASSO	SM.d40.1.	0	1	1
Complex Lipids	LASSO	SM.d40.2.A	0	1	1
Complex Lipids	LASSO	SM.d40.2.A.	0	1	1
Complex Lipids	LASSO	SM.d40.2.B	0	1	1
Complex Lipids	LASSO	SM (d40:2) A	-0.0587643	0.247869	1
Complex Lipids	LASSO	SM.d41.1.	0	1	1
Complex Lipids	LASSO	SM.d41.2.	0	1	1
Complex Lipids	LASSO	SM.d42.1.	0	1	1
Complex Lipids	LASSO	SM (d42:2) A	0	1	1
Complex Lipids	LASSO	SM.d42.2.A.	0	1	1
Complex Lipids	LASSO	SM (d42:2) B	0	1	1
Complex Lipids	LASSO	SM.d42.2.B.	0	1	1
Complex Lipids	LASSO	SM.d42.3.	0	1	1
Complex Lipids	LASSO	N-(15Z-Tetracosenoyl)-nonadecasphinganine-1-phosphocholine	0	1	1
Complex Lipids	LASSO	SM.d43.2.	0	1	1
Complex Lipids	LASSO	TG.14.0.14.0.14.0.	0	1	1
Complex Lipids	LASSO	TG.44.1.	0	1	1
Complex Lipids	LASSO	TG.46.0.	0	1	1
Complex Lipids	LASSO	TG.46.1.	0	1	1
Complex Lipids	LASSO	TG.46.2.	0	1	1
Complex Lipids	LASSO	TG(14:0/14:0/18:3(6Z,9Z,12Z))	0	1	1
Complex Lipids	LASSO	TG.48.0.	0	1	1
Complex Lipids	LASSO	TG.48.1.	0	1	1
Complex Lipids	LASSO	TG.48.3.	0	1	1
Complex Lipids	LASSO	TG.48.4.	0	1	1
Complex Lipids	LASSO	1,2-Dihexadecanoyl-3-heptadecanoyl-sn-glycerol	0	1	1
Complex Lipids	LASSO	TG.49.1.	0	1	1
Complex Lipids	LASSO	TG.49.2.	0	1	1
Complex Lipids	LASSO	TG.49.3.	0	1	1
Complex Lipids	LASSO	TG.50.0.	0	1	1
Complex Lipids	LASSO	TG.50.1.	0	1	1
Complex Lipids	LASSO	TG.50.2.	0	1	1
Complex Lipids	LASSO	TG.50.4.	0	1	1
Complex Lipids	LASSO	TG.50.5.	0	1	1
Complex Lipids	LASSO	TG (51:1)	-0.331975	0.0369595	1
Complex Lipids	LASSO	TG.51.2.	0	1	1
Complex Lipids	LASSO	TG.51.3.	0	1	1
Complex Lipids	LASSO	TG.51.4.	0	1	1
Complex Lipids	LASSO	TG.52.0.	0	1	1
Complex Lipids	LASSO	TG.52.1.	0	1	1
Complex Lipids	LASSO	TG.52.3.	0	1	1
Complex Lipids	LASSO	TG.52.5.A	0	1	1
Complex Lipids	LASSO	TG.52.6.	0	1	1
Complex Lipids	LASSO	1-(9Z,12Z-Heptadecadienoyl)-2,3-dioctadecanoyl-sn-glycerol	0	1	1
Complex Lipids	LASSO	TG.53.3.	0	1	1
Complex Lipids	LASSO	TG.53.4.	0	1	1
Complex Lipids	LASSO	TG.53.5.	0	1	1
Complex Lipids	LASSO	Tristearin	0	1	1
Complex Lipids	LASSO	TG.54.1.	0	1	1
Complex Lipids	LASSO	TG.54.2.	0	1	1
Complex Lipids	LASSO	TG.54.3.	0	1	1
Complex Lipids	LASSO	TG.54.4.	0	1	1
Complex Lipids	LASSO	TG (54:5)	-0.215511	0.0976433	1
Complex Lipids	LASSO	TG.54.6.A.	0	1	1
Complex Lipids	LASSO	TG.54.7	0	1	1
Complex Lipids	LASSO	TG.56.1.	0	1	1
Complex Lipids	LASSO	TG.56.2.	0	1	1
Complex Lipids	LASSO	TG.56.3.	0	1	1
Complex Lipids	LASSO	TG.56.4.	0	1	1
Complex Lipids	LASSO	TG.56.5.	0	1	1
Complex Lipids	LASSO	TG.56.6.	0	1	1
Complex Lipids	LASSO	TG.56.8.A	0	1	1
Complex Lipids	LASSO	TG (56:8)	-0.0649295	0.467163	1
Complex Lipids	LASSO	TG (58:10)	0	1	1
Complex Lipids	LASSO	TG.58.10.	0	1	1
Complex Lipids	LASSO	TG (58:2)	0	1	1
Complex Lipids	LASSO	TG.58.6.	0	1	1
Complex Lipids	LASSO	TG.58.8.	0	1	1
Complex Lipids	LASSO	TG.58.9.	0	1	1
Complex Lipids	LASSO	TG.59.2.	0	1	1
Complex Lipids	LASSO	TG.60.12	0	1	1
Complex Lipids	LASSO	TG.60.2.	0	1	1
Complex Lipids	LASSO	1,2-Dieicosanoyl-3-(8Z,11Z,14Z-eicosatrienoyl)-sn-glycerol	0.207926	0.0133183	1
Complex Lipids	LASSO	1-Eicosanoyl-2,3-di-(11Z,14Z-eicosadienoyl)-sn-glycerol	0	1	1
Complex Lipids	EN	1_CE.22.1.iSTD	0	1	1
Complex Lipids	EN	N-Tetracosanoyl-C17-sphingosine	0	1	1
Complex Lipids	EN	1_Ceramide.d18.1.17.0.iSTD	0	1	1
Complex Lipids	EN	Cholesterol-d7	-0.8837	0.19882	1
Complex Lipids	EN	12-[(Cyclohexylcarbamoyl)amino]dodecanoic acid	0	1	1
Complex Lipids	EN	12-[(Cyclohexylcarbamoyl)amino]dodecanoic acid	0	1	1
Complex Lipids	EN	1_DG.12.0.12.0.0.0.iSTD	0	1	1
Complex Lipids	EN	1_FA.16.0.d3.iSTD	0	1	1
Complex Lipids	EN	1_LPC.17.0.iSTD	0	1	1
Complex Lipids	EN	1_LPE.17.1.iSTD	0	1	1
Complex Lipids	EN	1_MAG.17.0.0.0.0.0.iSTD	0	1	1
Complex Lipids	EN	1-Heptadecanoyl-rac-glycerol	0	1	1
Complex Lipids	EN	1-Dodecanoyl-sn-glycero-3-phosphocholine	0	1	1
Complex Lipids	EN	1_PC.25.0.iSTD	0	1	1
Complex Lipids	EN	1_PE.17.0.17.0.iSTD	0	1	1
Complex Lipids	EN	1_PG.17.0.17.0.iSTD	0	1	1
Complex Lipids	EN	1_SM.d18.1.17.0.iSTD	0	1	1
Complex Lipids	EN	1_SM.d35.1.iSTD	0	1	1
Complex Lipids	EN	C17 Sphingosine	0	1	1
Complex Lipids	EN	1_TG.17.0.17.1.17.0.d5.iSTD	0	1	1
Complex Lipids	EN	Acylcarnitine.C10.0.	0	1	1
Complex Lipids	EN	Acylcarnitine.C10.1.	0	1	1
Complex Lipids	EN	Dodecanoylcarnitine	-0.205993	0.488985	1
Complex Lipids	EN	(5Z,8Z)-Tetradecadienoylcarnitine	0	1	1
Complex Lipids	EN	Acylcarnitine.C16.0.	0	1	1
Complex Lipids	EN	Acylcarnitine.C18.0.	0	1	1
Complex Lipids	EN	Acylcarnitine.C18.1.	0	1	1
Complex Lipids	EN	Acylcarnitine.C18.2.	0	1	1
Complex Lipids	EN	CE.18.1.	0	1	1
Complex Lipids	EN	CE.18.2.	0	1	1
Complex Lipids	EN	20:3 Cholesteryl ester	-0.0134588	0.875208	1
Complex Lipids	EN	CE.20.5.	0	1	1
Complex Lipids	EN	CE.22.6.	0	1	1
Complex Lipids	EN	N-Tricosanoylsphingosine	0.314372	0.325482	1
Complex Lipids	EN	Cer(d18:1/14:0)	0.000218271	0.997285	1
Complex Lipids	EN	Ceramide.d34.0.	0	1	1
Complex Lipids	EN	Ceramide.d34.1.	0	1	1
Complex Lipids	EN	Ceramide.d36.1.	0	1	1
Complex Lipids	EN	Ceramide.d38.1.	0	1	1
Complex Lipids	EN	N-(Tricosanoyl)-hexadecasphing-4-enine	0	1	1
Complex Lipids	EN	Ceramide.d40.0.	0	1	1
Complex Lipids	EN	Ceramide.d40.1.	0	1	1
Complex Lipids	EN	Ceramide.d41.1.	0	1	1
Complex Lipids	EN	Ceramide.d42.0.	0	1	1
Complex Lipids	EN	Ceramide.d42.1.	0	1	1
Complex Lipids	EN	Ceramide.d42.2.	0	1	1
Complex Lipids	EN	Ceramide.d42.2.A.	0	1	1
Complex Lipids	EN	Cer(d18:1/24:1(15Z))	0	1	1
Complex Lipids	EN	N-(Pentacosanoyl)-sphing-4-enine	0	1	1
Complex Lipids	EN	N-[(E)-1,3-Dihydroxyicos-4-en-2-yl]tetracosanamide	0	1	1
Complex Lipids	EN	Cholesterol	0	1	1
Complex Lipids	EN	1-Palmitoyl-2-oleoyl-sn-glycerol	0.331449	0.122086	1
Complex Lipids	EN	DG.34.2.	0	1	1
Complex Lipids	EN	Diacylglycerol	0	1	1
Complex Lipids	EN	DG.36.3.	0	1	1
Complex Lipids	EN	DG.38.5.	0	1	1
Complex Lipids	EN	DG.38.6.	0	1	1
Complex Lipids	EN	lauric acid	0	1	1
Complex Lipids	EN	myristic acid	0	1	1
Complex Lipids	EN	5Z-Tetradecenoic acid	0	1	1
Complex Lipids	EN	FA (15:0) (pentadecylic acid)	0	1	1
Complex Lipids	EN	FA.15.1.	0	1	1
Complex Lipids	EN	FA (16:1) (palmitoleic acid)	0	1	1
Complex Lipids	EN	heptadecenoic acid) (heptadecenoic acid)	0	1	1
Complex Lipids	EN	FA (18:1) (oleic acid)	0	1	1
Complex Lipids	EN	FA (18:2) (linoleic acid)	0	1	1
Complex Lipids	EN	Alpha-Linolenic Acid	0	1	1
Complex Lipids	EN	FA.20.1.eicosenoic.acid	0	1	1
Complex Lipids	EN	eicosadienoic acid	0	1	1
Complex Lipids	EN	eicosatrienoic acid	0	1	1
Complex Lipids	EN	homo-gamma-linolenic acid	0	1	1
Complex Lipids	EN	arachidonic acid	0	1	1
Complex Lipids	EN	eicosapentaenoic acid	0	1	1
Complex Lipids	EN	(10E,13E,16E,19E)-Docosa-10,13,16,19-tetraenoic acid	0	1	1
Complex Lipids	EN	docosahexaenoic acid	0	1	1
Complex Lipids	EN	FA (24:1) (nervonic acid)	0	1	1
Complex Lipids	EN	XGal.Gal.Cerd18.1.16.0.or.Lactosylceramided18.1.16.0.	0	1	1
Complex Lipids	EN	GlcCer.d38.1.	0	1	1
Complex Lipids	EN	GlcCer.d40.1.	0	1	1
Complex Lipids	EN	GlcCer.d41.1.	0	1	1
Complex Lipids	EN	GlcCer.d42.1.	0	1	1
Complex Lipids	EN	GlcCer.d42.2.	0	1	1
Complex Lipids	EN	GlcCerd14.14E.20.02OH.	0	1	1
Complex Lipids	EN	1-Myristoyl-sn-glycero-3-phosphocholine	0	1	1
Complex Lipids	EN	LPC.15.0.	0	1	1
Complex Lipids	EN	LPC (16:0)	0	1	1
Complex Lipids	EN	LPC (16:1)	0	1	1
Complex Lipids	EN	[3-[(Z)-Heptadec-9-enoyl]oxy-2-hydroxypropyl] 2-(trimethylazaniumyl)ethyl phosphate	0	1	1
Complex Lipids	EN	LPC.18.0.	0	1	1
Complex Lipids	EN	LPC (18:0) A	0	1	1
Complex Lipids	EN	LPC (18:0) B	0	1	1
Complex Lipids	EN	LPC (18:1)	0	1	1
Complex Lipids	EN	1-(9Z,12Z-Octadecadienoyl)-sn-glycero-3-phosphocholine	0	1	1
Complex Lipids	EN	LPC.18.3.	0	1	1
Complex Lipids	EN	(2-Hydroxy-3-icosanoyloxypropyl) 2-(trimethylazaniumyl)ethyl phosphate	0	1	1
Complex Lipids	EN	LPC.20.1.	0	1	1
Complex Lipids	EN	LPC.20.2.	0	1	1
Complex Lipids	EN	LPC.20.3.	0	1	1
Complex Lipids	EN	LPC.20.4.	0	1	1
Complex Lipids	EN	LPC.20.5.	0	1	1
Complex Lipids	EN	LPC.22.5.	0	1	1
Complex Lipids	EN	LPC.22.6.	0	1	1
Complex Lipids	EN	LPC.o.16.0.	0	1	1
Complex Lipids	EN	1-(1Z-Hexadecenyl)-sn-glycero-3-phosphocholine	0	1	1
Complex Lipids	EN	1-Octadecanoyl-sn-glycero-3-phosphocholine	0	1	1
Complex Lipids	EN	LPE.16.0.	0	1	1
Complex Lipids	EN	LPE.18.2.	0	1	1
Complex Lipids	EN	LPE.20.4.	0	1	1
Complex Lipids	EN	LPE.22.6.	0	1	1
Complex Lipids	EN	1-Hexadecanoyl-2-nonanoyl-sn-glycero-3-phosphocholine	-0.0272372	0.426904	1
Complex Lipids	EN	1,2-Dimyristoyl-sn-glycero-3-phosphocholine	0	1	1
Complex Lipids	EN	PC.30.0.	0	1	1
Complex Lipids	EN	PC.31.0.	0	1	1
Complex Lipids	EN	PC.32.0.	0	1	1
Complex Lipids	EN	PC.32.1.	0	1	1
Complex Lipids	EN	PC (32:2)	0	1	1
Complex Lipids	EN	PC.33.0.	0	1	1
Complex Lipids	EN	PC (33:1)	0	1	1
Complex Lipids	EN	PC.33.2.	0	1	1
Complex Lipids	EN	PC.34.0.	0	1	1
Complex Lipids	EN	PC.34.1.	0	1	1
Complex Lipids	EN	PC.34.2.	0	1	1
Complex Lipids	EN	PC.34.3.	0	1	1
Complex Lipids	EN	PC.34.4.	0	1	1
Complex Lipids	EN	PC (35:1)	0.165788	0.248668	1
Complex Lipids	EN	PC (35:2)	0.0605973	0.585378	1
Complex Lipids	EN	PC.35.3.	0	1	1
Complex Lipids	EN	PC.35.4.	0	1	1
Complex Lipids	EN	1-Steroyl-2-oleoylphosphatidylcholine	0	1	1
Complex Lipids	EN	PC.36.2.	0	1	1
Complex Lipids	EN	PC.36.3.B.	0	1	1
Complex Lipids	EN	PC (36:4) A	0	1	1
Complex Lipids	EN	PC.36.4.B.	0	1	1
Complex Lipids	EN	PC.36.4.C.	0	1	1
Complex Lipids	EN	PC.36.5.A.	0	1	1
Complex Lipids	EN	PC.36.5.B.	0	1	1
Complex Lipids	EN	PC.36.6.	0	1	1
Complex Lipids	EN	PC (37:2)	0	1	1
Complex Lipids	EN	1-(9Z,12Z,15Z-Octadecatrienoyl)-2-nonadecanoyl-glycero-3-phosphocholine	0	1	1
Complex Lipids	EN	PC (37:4)	0	1	1
Complex Lipids	EN	PC.37.5	0	1	1
Complex Lipids	EN	PC.37.6.	0	1	1
Complex Lipids	EN	PC.38.2.	0	1	1
Complex Lipids	EN	PC.38.3.	0	1	1
Complex Lipids	EN	PC (38:4) A	0	1	1
Complex Lipids	EN	PC.38.4.A.	0	1	1
Complex Lipids	EN	PC.38.4.B	0	1	1
Complex Lipids	EN	PC.38.5.A.	0	1	1
Complex Lipids	EN	PC.38.5.B.	0	1	1
Complex Lipids	EN	PC.38.6.	0	1	1
Complex Lipids	EN	PC.38.6.A.	0	1	1
Complex Lipids	EN	PC.39.6.	0	1	1
Complex Lipids	EN	PC.40.4.	0	1	1
Complex Lipids	EN	PC(o-20:1(11Z)/20:4(8Z,11Z,14Z,17Z))	-0.113619	0.0837712	1
Complex Lipids	EN	PC.40.5.B.	0	1	1
Complex Lipids	EN	PC.40.6.A.	0	1	1
Complex Lipids	EN	PC (40:6)	0	1	1
Complex Lipids	EN	PC.40.7.	0	1	1
Complex Lipids	EN	PC.40.8.	0	1	1
Complex Lipids	EN	PC(20:0/22:5(7Z,10Z,13Z,16Z,19Z))	-0.00322091	0.960131	1
Complex Lipids	EN	[(2R)-2-[(4E,7E,10E,13E,16E,19E)-Docosa-4,7,10,13,16,19-hexaenoyl]oxy-3-[(E)-icos-1-enoxy]propyl] 2-(trimethylazaniumyl)ethyl phosphate	0	1	1
Complex Lipids	EN	PC.o.32.0.	0	1	1
Complex Lipids	EN	PC.o.34.0.	0	1	1
Complex Lipids	EN	1-(1Z-Hexadecenyl)-2-hexadecanoyl-glycero-3-phosphocholine	0	1	1
Complex Lipids	EN	PC.p.34.0.or.PC.o.34.1.	0	1	1
Complex Lipids	EN	PC.p.34.1.or.PC.o.34.2.A.	0	1	1
Complex Lipids	EN	PC.p.34.1.or.PC.o.34.2.B.	0	1	1
Complex Lipids	EN	PC.p.34.2.or.PC.o.34.3.	0	1	1
Complex Lipids	EN	PC.p.36.1.or.PC.o.36.2.A	0	1	1
Complex Lipids	EN	PC.p.36.1.or.PC.o.36.2.B	0	1	1
Complex Lipids	EN	PC.p.36.2.or.PC.o.36.3.	0	1	1
Complex Lipids	EN	PC.p.36.3.or.PC.o.36.4.	0	1	1
Complex Lipids	EN	PC.p.36.4.or.PC.o.36.5.	0	1	1
Complex Lipids	EN	PC(P-16:0/22:2(13Z,16Z))	0	1	1
Complex Lipids	EN	PC.p.38.3.or.PC.o.38.4.	0	1	1
Complex Lipids	EN	PC.p.38.4.or.PC.o.38.5.A.	0	1	1
Complex Lipids	EN	PC(P-18:0/20:4(5Z,8Z,11Z,14Z))	0	1	1
Complex Lipids	EN	PC.p.38.5.or.PC.o.38.6.	0	1	1
Complex Lipids	EN	PC.p.38.5.or.PC.o.38.6.A	0	1	1
Complex Lipids	EN	PC.p.38.5.or.PC.o.38.6.B	0	1	1
Complex Lipids	EN	PC.p.38.6.or.PCo.38.7	0	1	1
Complex Lipids	EN	PC.p.40.3.or.PC.o.40.4.	0	1	1
Complex Lipids	EN	PC.p.40.4.or.PC.o.40.5.	0	1	1
Complex Lipids	EN	PC.p.40.5.or.PC.o.40.6.	0	1	1
Complex Lipids	EN	PC.p.40.6.or.PC.o.40.7.A.	0	1	1
Complex Lipids	EN	PC (p-40:6) or PC (o-40:7)	0	1	1
Complex Lipids	EN	PC.p.40.7.or.PC.o.40.8.	0	1	1
Complex Lipids	EN	PC.p.42.3.or.PC.o.42.4.	0	1	1
Complex Lipids	EN	1-(1Z-Eicosenyl)-2-(7Z,10Z,13Z,16Z-docosatetraenoyl)-glycero-3-phosphocholine	0.176842	0.2227	1
Complex Lipids	EN	PC.p.42.5.or.PC.o.42.6.	0	1	1
Complex Lipids	EN	PC(o-22:2(13Z,16Z)/22:3(10Z,13Z,16Z))	0	1	1
Complex Lipids	EN	PC.p.44.5.or.PC.o.44.6.	0	1	1
Complex Lipids	EN	PE.34.1.	0	1	1
Complex Lipids	EN	PE.34.2.	0	1	1
Complex Lipids	EN	PE.36.1.	0	1	1
Complex Lipids	EN	PE.36.2.	0	1	1
Complex Lipids	EN	PE.36.4.	0	1	1
Complex Lipids	EN	1-Eicosanoyl-2-(9Z,12Z-octadecadienoyl)-sn-glycero-3-phosphoethanolamine	0	1	1
Complex Lipids	EN	PE.38.4.	0	1	1
Complex Lipids	EN	PE.38.4.A.	0	1	1
Complex Lipids	EN	PE.38.4.B.	0	1	1
Complex Lipids	EN	PE (38:6)	0	1	1
Complex Lipids	EN	PE.p.34.1.or.PE.o.34.2.	0	1	1
Complex Lipids	EN	PE.p.34.2.or.PE.o.34.3.	0	1	1
Complex Lipids	EN	PE.p.36.1.or.PE.o.36.2.	0	1	1
Complex Lipids	EN	PE.p.36.2.or.PE.o.36.3.	0	1	1
Complex Lipids	EN	PE.p.36.4.or.PE.o.36.5.	0	1	1
Complex Lipids	EN	PE.p.36.4.pr.PEo.36.5	0	1	1
Complex Lipids	EN	PE.p.36.5.or.PE.o.36.6.	0	1	1
Complex Lipids	EN	PE(P-18:0/20:3(8Z,11Z,14Z))	-0.176198	0.193448	1
Complex Lipids	EN	PE.p.38.4.or.PE.o.38.5.	0	1	1
Complex Lipids	EN	PE.p.38.5.or.PE.o.38.6.	0	1	1
Complex Lipids	EN	PE(P-18:0/22:4(7Z,10Z,13Z,16Z))	0	1	1
Complex Lipids	EN	1-(1Z-Eicosenyl)-2-(5Z,8Z,11Z,14Z,17Z-eicosapentaenoyl)-glycero-3-phosphoethanolamine	0	1	1
Complex Lipids	EN	PE.p.40.7.or.PE.o.40.8.	0	1	1
Complex Lipids	EN	[(E)-2-(Dodecanoylamino)-3-hydroxyoctadec-4-enyl] 2-(trimethylazaniumyl)ethyl phosphate	0	1	1
Complex Lipids	EN	SM.d32.1.	0	1	1
Complex Lipids	EN	N-(Tetradecanoyl)-4E,14Z-sphingadienine-1-phosphocholine	0	1	1
Complex Lipids	EN	SM.d33.1.	0	1	1
Complex Lipids	EN	SM.d34.0.	0	1	1
Complex Lipids	EN	SM.d34.1.	0	1	1
Complex Lipids	EN	SM.d34.2.	0	1	1
Complex Lipids	EN	N-(Octadecanoyl)-sphinganine-1-phosphocholine	0	1	1
Complex Lipids	EN	[(E)-3-Hydroxy-2-(octadecanoylamino)octadec-4-enyl] 2-(trimethylazaniumyl)ethyl phosphate	0	1	1
Complex Lipids	EN	SM.d36.2.	0	1	1
Complex Lipids	EN	N-(9Z-Octadecenoyl)-4E,14Z-sphingadienine-1-phosphocholine	0	1	1
Complex Lipids	EN	SM.d37.1.	0	1	1
Complex Lipids	EN	SM.d38.1.	0	1	1
Complex Lipids	EN	SM.d38.2.	0	1	1
Complex Lipids	EN	SM.d39.1.	0	1	1
Complex Lipids	EN	N-(Heneicosanoyl)-4E,14Z-sphingadienine-1-phosphocholine	0	1	1
Complex Lipids	EN	SM.d40.0.	0	1	1
Complex Lipids	EN	SM.d40.1.	0	1	1
Complex Lipids	EN	SM.d40.2.A	0	1	1
Complex Lipids	EN	SM.d40.2.A.	0	1	1
Complex Lipids	EN	SM.d40.2.B	0	1	1
Complex Lipids	EN	SM (d40:2) A	-0.00465342	0.925558	1
Complex Lipids	EN	SM.d41.1.	0	1	1
Complex Lipids	EN	SM.d41.2.	0	1	1
Complex Lipids	EN	SM.d42.1.	0	1	1
Complex Lipids	EN	SM (d42:2) A	0	1	1
Complex Lipids	EN	SM.d42.2.A.	0	1	1
Complex Lipids	EN	SM (d42:2) B	0	1	1
Complex Lipids	EN	SM.d42.2.B.	0	1	1
Complex Lipids	EN	SM.d42.3.	0	1	1
Complex Lipids	EN	N-(15Z-Tetracosenoyl)-nonadecasphinganine-1-phosphocholine	0	1	1
Complex Lipids	EN	SM.d43.2.	0	1	1
Complex Lipids	EN	TG.14.0.14.0.14.0.	0	1	1
Complex Lipids	EN	TG.44.1.	0	1	1
Complex Lipids	EN	TG.46.0.	0	1	1
Complex Lipids	EN	TG.46.1.	0	1	1
Complex Lipids	EN	TG.46.2.	0	1	1
Complex Lipids	EN	TG(14:0/14:0/18:3(6Z,9Z,12Z))	0	1	1
Complex Lipids	EN	TG.48.0.	0	1	1
Complex Lipids	EN	TG.48.1.	0	1	1
Complex Lipids	EN	TG.48.3.	0	1	1
Complex Lipids	EN	TG.48.4.	0	1	1
Complex Lipids	EN	1,2-Dihexadecanoyl-3-heptadecanoyl-sn-glycerol	0	1	1
Complex Lipids	EN	TG.49.1.	0	1	1
Complex Lipids	EN	TG.49.2.	0	1	1
Complex Lipids	EN	TG.49.3.	0	1	1
Complex Lipids	EN	TG.50.0.	0	1	1
Complex Lipids	EN	TG.50.1.	0	1	1
Complex Lipids	EN	TG.50.2.	0	1	1
Complex Lipids	EN	TG.50.4.	0	1	1
Complex Lipids	EN	TG.50.5.	0	1	1
Complex Lipids	EN	TG (51:1)	-0.19495	0.162108	1
Complex Lipids	EN	TG.51.2.	0	1	1
Complex Lipids	EN	TG.51.3.	0	1	1
Complex Lipids	EN	TG.51.4.	0	1	1
Complex Lipids	EN	TG.52.0.	0	1	1
Complex Lipids	EN	TG.52.1.	0	1	1
Complex Lipids	EN	TG.52.3.	0	1	1
Complex Lipids	EN	TG.52.5.A	0	1	1
Complex Lipids	EN	TG.52.6.	0	1	1
Complex Lipids	EN	1-(9Z,12Z-Heptadecadienoyl)-2,3-dioctadecanoyl-sn-glycerol	0	1	1
Complex Lipids	EN	TG.53.3.	0	1	1
Complex Lipids	EN	TG.53.4.	0	1	1
Complex Lipids	EN	TG.53.5.	0	1	1
Complex Lipids	EN	Tristearin	0	1	1
Complex Lipids	EN	TG.54.1.	0	1	1
Complex Lipids	EN	TG.54.2.	0	1	1
Complex Lipids	EN	TG.54.3.	0	1	1
Complex Lipids	EN	TG.54.4.	0	1	1
Complex Lipids	EN	TG (54:5)	-0.178223	0.101302	1
Complex Lipids	EN	TG.54.6.A.	0	1	1
Complex Lipids	EN	TG.54.7	0	1	1
Complex Lipids	EN	TG.56.1.	0	1	1
Complex Lipids	EN	TG.56.2.	0	1	1
Complex Lipids	EN	TG.56.3.	0	1	1
Complex Lipids	EN	TG.56.4.	0	1	1
Complex Lipids	EN	TG.56.5.	0	1	1
Complex Lipids	EN	TG.56.6.	0	1	1
Complex Lipids	EN	TG.56.8.A	0	1	1
Complex Lipids	EN	TG (56:8)	-0.143981	0.0620687	1
Complex Lipids	EN	TG (58:10)	0	1	1
Complex Lipids	EN	TG.58.10.	-0.222263	0.356961	1
Complex Lipids	EN	TG (58:2)	0	1	1
Complex Lipids	EN	TG.58.6.	0	1	1
Complex Lipids	EN	TG.58.8.	0	1	1
Complex Lipids	EN	TG.58.9.	0	1	1
Complex Lipids	EN	TG.59.2.	0	1	1
Complex Lipids	EN	TG.60.12	0	1	1
Complex Lipids	EN	TG.60.2.	0	1	1
Complex Lipids	EN	1,2-Dieicosanoyl-3-(8Z,11Z,14Z-eicosatrienoyl)-sn-glycerol	0	1	1
Complex Lipids	EN	1-Eicosanoyl-2,3-di-(11Z,14Z-eicosadienoyl)-sn-glycerol	0	1	1
Complex Lipids	RF	Dodecanoylcarnitine	0.0261754	0.0196078	0.857143
Complex Lipids	RF	Cholesterol-d7	0.024067	0.0392157	0.906977
Complex Lipids	RF	20:3 Cholesteryl ester	0.0135738	0.156863	0.906977
Complex Lipids	RF	N-Tricosanoylsphingosine	0.00966466	0.0392157	0.906977
Complex Lipids	RF	1-(1Z-Eicosenyl)-2-(7Z,10Z,13Z,16Z-docosatetraenoyl)-glycero-3-phosphocholine	0.00881905	0.0196078	0.857143
Complex Lipids	RF	1-Palmitoyl-2-oleoyl-sn-glycerol	0.00789555	0.0196078	0.857143
Complex Lipids	RF	PE(P-18:0/20:3(8Z,11Z,14Z))	0.00776063	0.0392157	0.906977
Complex Lipids	RF	1,2-Dihexadecanoyl-3-heptadecanoyl-sn-glycerol	0.0074617	0.0196078	0.857143
Complex Lipids	RF	Acylcarnitine.C10.0.	0.0071909	0.0196078	0.857143
Complex Lipids	RF	LPC.20.1.	0.00698003	0.0588235	0.906977
Complex Lipids	RF	N-(Tetradecanoyl)-4E,14Z-sphingadienine-1-phosphocholine	0.00640469	0.0784314	0.906977
Complex Lipids	RF	C17 Sphingosine	0.00494484	0.0196078	0.857143
Complex Lipids	RF	1_LPC.17.0.iSTD	0.00476315	0.0392157	0.906977
Complex Lipids	RF	Cer(d18:1/14:0)	0.0041358	0.0784314	0.906977
Complex Lipids	RF	GlcCer.d41.1.	0.00385582	0.0784314	0.906977
Complex Lipids	RF	1-Heptadecanoyl-rac-glycerol	0.00369335	0.0980392	0.906977
Complex Lipids	RF	TG (51:1)	0.00368073	0.0784314	0.906977
Complex Lipids	RF	SM.d42.3.	0.00309991	0.0196078	0.857143
Complex Lipids	RF	PC(o-22:2(13Z,16Z)/22:3(10Z,13Z,16Z))	0.00257918	0.0784314	0.906977
Complex Lipids	RF	LPC.20.3.	0.00244805	0.0784314	0.906977
Complex Lipids	RF	PC.p.34.1.or.PC.o.34.2.B.	0.00244628	0.117647	0.906977
Complex Lipids	RF	PE (38:6)	0.00236227	0.176471	0.906977
Complex Lipids	RF	TG.46.0.	0.00234903	0.0784314	0.906977
Complex Lipids	RF	PC (35:1)	0.00225094	0.137255	0.906977
Complex Lipids	RF	Ceramide.d40.0.	0.0021783	0.117647	0.906977
Complex Lipids	RF	Ceramide.d42.0.	0.00206737	0.0980392	0.906977
Complex Lipids	RF	TG.60.12	0.00206471	0.117647	0.906977
Complex Lipids	RF	PC.36.5.B.	0.00191934	0.0980392	0.906977
Complex Lipids	RF	PC.32.0.	0.00188959	0.0588235	0.906977
Complex Lipids	RF	GlcCerd14.14E.20.02OH.	0.00184626	0.117647	0.906977
Complex Lipids	RF	1-Steroyl-2-oleoylphosphatidylcholine	0.001744	0.0588235	0.906977
Complex Lipids	RF	PC.38.6.A.	0.00173465	0.137255	0.906977
Complex Lipids	RF	PC.36.4.C.	0.0017027	0.254902	0.906977
Complex Lipids	RF	TG.58.8.	0.00165682	0.0784314	0.906977
Complex Lipids	RF	PC.p.40.6.or.PC.o.40.7.A.	0.00156538	0.0784314	0.906977
Complex Lipids	RF	SM.d34.0.	0.00153677	0.156863	0.906977
Complex Lipids	RF	PC.p.34.1.or.PC.o.34.2.A.	0.00151273	0.156863	0.906977
Complex Lipids	RF	SM.d33.1.	0.00140496	0.156863	0.906977
Complex Lipids	RF	CE.18.1.	0.00139336	0.27451	0.906977
Complex Lipids	RF	1_SM.d35.1.iSTD	0.00138335	0.156863	0.906977
Complex Lipids	RF	PC.p.38.5.or.PC.o.38.6.A	0.00137206	0.176471	0.906977
Complex Lipids	RF	SM.d42.2.A.	0.00133416	0.137255	0.906977
Complex Lipids	RF	TG (54:5)	0.00128868	0.196078	0.906977
Complex Lipids	RF	PC (37:2)	0.00128798	0.137255	0.906977
Complex Lipids	RF	1-Eicosanoyl-2-(9Z,12Z-octadecadienoyl)-sn-glycero-3-phosphoethanolamine	0.00124749	0.0980392	0.906977
Complex Lipids	RF	DG.36.3.	0.00118961	0.0980392	0.906977
Complex Lipids	RF	N-(9Z-Octadecenoyl)-4E,14Z-sphingadienine-1-phosphocholine	0.0011888	0.156863	0.906977
Complex Lipids	RF	PC.o.34.0.	0.00115539	0.215686	0.906977
Complex Lipids	RF	SM.d40.0.	0.00112828	0.313725	0.906977
Complex Lipids	RF	1-(1Z-Eicosenyl)-2-(5Z,8Z,11Z,14Z,17Z-eicosapentaenoyl)-glycero-3-phosphoethanolamine	0.00110187	0.235294	0.906977
Complex Lipids	RF	PC (36:4) A	0.00104938	0.176471	0.906977
Complex Lipids	RF	TG.53.4.	0.00104603	0.156863	0.906977
Complex Lipids	RF	Ceramide.d34.1.	0.00100908	0.176471	0.906977
Complex Lipids	RF	TG.56.3.	0.000957404	0.235294	0.906977
Complex Lipids	RF	SM.d32.1.	0.000938945	0.0980392	0.906977
Complex Lipids	RF	TG.51.4.	0.000927757	0.196078	0.906977
Complex Lipids	RF	Ceramide.d42.2.	0.00089819	0.235294	0.906977
Complex Lipids	RF	TG.44.1.	0.000885597	0.254902	0.906977
Complex Lipids	RF	[3-[(Z)-Heptadec-9-enoyl]oxy-2-hydroxypropyl] 2-(trimethylazaniumyl)ethyl phosphate	0.000883615	0.215686	0.906977
Complex Lipids	RF	TG.58.10.	0.000874895	0.196078	0.906977
Complex Lipids	RF	N-Tetracosanoyl-C17-sphingosine	0.000863507	0.254902	0.906977
Complex Lipids	RF	PC.p.44.5.or.PC.o.44.6.	0.000858926	0.235294	0.906977
Complex Lipids	RF	PE.36.4.	0.000847088	0.215686	0.906977
Complex Lipids	RF	PC.o.32.0.	0.000841016	0.235294	0.906977
Complex Lipids	RF	SM.d40.2.B	0.000831158	0.294118	0.906977
Complex Lipids	RF	Ceramide.d38.1.	0.000776218	0.156863	0.906977
Complex Lipids	RF	TG (58:10)	0.000767317	0.294118	0.906977
Complex Lipids	RF	eicosapentaenoic acid	0.000767081	0.333333	0.906977
Complex Lipids	RF	GlcCer.d40.1.	0.000759815	0.27451	0.906977
Complex Lipids	RF	1_SM.d18.1.17.0.iSTD	0.000731126	0.215686	0.906977
Complex Lipids	RF	TG.58.6.	0.000728339	0.313725	0.906977
Complex Lipids	RF	[(2R)-2-[(4E,7E,10E,13E,16E,19E)-Docosa-4,7,10,13,16,19-hexaenoyl]oxy-3-[(E)-icos-1-enoxy]propyl] 2-(trimethylazaniumyl)ethyl phosphate	0.000705972	0.294118	0.906977
Complex Lipids	RF	SM.d36.2.	0.000705475	0.27451	0.906977
Complex Lipids	RF	SM.d38.1.	0.000697704	0.117647	0.906977
Complex Lipids	RF	TG.50.2.	0.000692691	0.235294	0.906977
Complex Lipids	RF	TG.48.3.	0.000686754	0.196078	0.906977
Complex Lipids	RF	Acylcarnitine.C10.1.	0.000658113	0.372549	0.906977
Complex Lipids	RF	PC(o-20:1(11Z)/20:4(8Z,11Z,14Z,17Z))	0.000627665	0.392157	0.906977
Complex Lipids	RF	TG.52.6.	0.000621275	0.235294	0.906977
Complex Lipids	RF	Cholesterol	0.00061265	0.490196	0.906977
Complex Lipids	RF	PC.37.6.	0.000603294	0.27451	0.906977
Complex Lipids	RF	PC.38.4.A.	0.000592922	0.176471	0.906977
Complex Lipids	RF	TG.56.4.	0.000586543	0.294118	0.906977
Complex Lipids	RF	LPE.22.6.	0.000577355	0.372549	0.906977
Complex Lipids	RF	SM (d40:2) A	0.000571481	0.235294	0.906977
Complex Lipids	RF	LPE.18.2.	0.000568403	0.333333	0.906977
Complex Lipids	RF	PE.p.36.5.or.PE.o.36.6.	0.000567522	0.27451	0.906977
Complex Lipids	RF	LPC (16:1)	0.000566632	0.27451	0.906977
Complex Lipids	RF	SM.d34.1.	0.000557685	0.196078	0.906977
Complex Lipids	RF	TG.54.2.	0.000556488	0.254902	0.906977
Complex Lipids	RF	N-(Tricosanoyl)-hexadecasphing-4-enine	0.000541251	0.235294	0.906977
Complex Lipids	RF	TG.52.3.	0.000527899	0.27451	0.906977
Complex Lipids	RF	LPC.20.4.	0.000506144	0.372549	0.906977
Complex Lipids	RF	1-(1Z-Hexadecenyl)-sn-glycero-3-phosphocholine	0.000496536	0.27451	0.906977
Complex Lipids	RF	5Z-Tetradecenoic acid	0.000484208	0.27451	0.906977
Complex Lipids	RF	TG.46.2.	0.000484188	0.27451	0.906977
Complex Lipids	RF	Ceramide.d40.1.	0.000463656	0.254902	0.906977
Complex Lipids	RF	PC (p-40:6) or PC (o-40:7)	0.000462396	0.313725	0.906977
Complex Lipids	RF	PC.38.3.	0.000458097	0.372549	0.906977
Complex Lipids	RF	lauric acid	0.000442073	0.411765	0.906977
Complex Lipids	RF	PC.33.2.	0.000436405	0.392157	0.906977
Complex Lipids	RF	PE.p.36.4.or.PE.o.36.5.	0.000433653	0.352941	0.906977
Complex Lipids	RF	(2-Hydroxy-3-icosanoyloxypropyl) 2-(trimethylazaniumyl)ethyl phosphate	0.000416654	0.392157	0.906977
Complex Lipids	RF	TG.50.4.	0.000413552	0.411765	0.906977
Complex Lipids	RF	SM.d38.2.	0.000408875	0.352941	0.906977
Complex Lipids	RF	1_MAG.17.0.0.0.0.0.iSTD	0.000406073	0.294118	0.906977
Complex Lipids	RF	XGal.Gal.Cerd18.1.16.0.or.Lactosylceramided18.1.16.0.	0.000392537	0.431373	0.906977
Complex Lipids	RF	PC.p.36.3.or.PC.o.36.4.	0.000386276	0.215686	0.906977
Complex Lipids	RF	PC.p.40.3.or.PC.o.40.4.	0.000369263	0.333333	0.906977
Complex Lipids	RF	PC.p.38.4.or.PC.o.38.5.A.	0.000367365	0.333333	0.906977
Complex Lipids	RF	PC.40.8.	0.000358028	0.333333	0.906977
Complex Lipids	RF	1-Myristoyl-sn-glycero-3-phosphocholine	0.000357996	0.235294	0.906977
Complex Lipids	RF	SM.d40.2.A.	0.000354037	0.313725	0.906977
Complex Lipids	RF	Ceramide.d36.1.	0.000352682	0.333333	0.906977
Complex Lipids	RF	DG.34.2.	0.000335751	0.392157	0.906977
Complex Lipids	RF	PC.37.5	0.000333547	0.392157	0.906977
Complex Lipids	RF	TG.54.6.A.	0.00032988	0.313725	0.906977
Complex Lipids	RF	1-(9Z,12Z-Octadecadienoyl)-sn-glycero-3-phosphocholine	0.000326051	0.529412	0.913043
Complex Lipids	RF	PC.34.2.	0.000325968	0.392157	0.906977
Complex Lipids	RF	TG.54.3.	0.000304931	0.352941	0.906977
Complex Lipids	RF	SM.d39.1.	0.000301366	0.392157	0.906977
Complex Lipids	RF	SM.d42.1.	0.000281143	0.372549	0.906977
Complex Lipids	RF	TG.48.1.	0.000264111	0.490196	0.906977
Complex Lipids	RF	N-(Octadecanoyl)-sphinganine-1-phosphocholine	0.000258325	0.470588	0.906977
Complex Lipids	RF	LPC.18.0.	0.000258129	0.392157	0.906977
Complex Lipids	RF	docosahexaenoic acid	0.000231487	0.431373	0.906977
Complex Lipids	RF	PE.34.1.	0.000222654	0.509804	0.906977
Complex Lipids	RF	TG.51.2.	0.000218266	0.529412	0.913043
Complex Lipids	RF	[(E)-3-Hydroxy-2-(octadecanoylamino)octadec-4-enyl] 2-(trimethylazaniumyl)ethyl phosphate	0.000217394	0.411765	0.906977
Complex Lipids	RF	1-Octadecanoyl-sn-glycero-3-phosphocholine	0.000216463	0.627451	0.913043
Complex Lipids	RF	SM.d41.1.	0.000213335	0.431373	0.906977
Complex Lipids	RF	GlcCer.d42.1.	0.000202999	0.411765	0.906977
Complex Lipids	RF	PE.38.4.B.	0.000189638	0.509804	0.906977
Complex Lipids	RF	PC.p.40.4.or.PC.o.40.5.	0.000188584	0.372549	0.906977
Complex Lipids	RF	PC.p.38.6.or.PCo.38.7	0.000180791	0.392157	0.906977
Complex Lipids	RF	PE.p.36.2.or.PE.o.36.3.	0.00017729	0.490196	0.906977
Complex Lipids	RF	PC.p.40.7.or.PC.o.40.8.	0.000169462	0.45098	0.906977
Complex Lipids	RF	PC.38.5.B.	0.000158014	0.411765	0.906977
Complex Lipids	RF	Ceramide.d42.2.A.	0.000157649	0.372549	0.906977
Complex Lipids	RF	PC.34.3.	0.000157255	0.431373	0.906977
Complex Lipids	RF	SM.d34.2.	0.000148196	0.509804	0.906977
Complex Lipids	RF	1-Hexadecanoyl-2-nonanoyl-sn-glycero-3-phosphocholine	0.000141099	0.352941	0.906977
Complex Lipids	RF	TG (56:8)	0.000139402	0.313725	0.906977
Complex Lipids	RF	SM.d40.1.	0.000136856	0.45098	0.906977
Complex Lipids	RF	1_DG.12.0.12.0.0.0.iSTD	0.000109944	0.509804	0.906977
Complex Lipids	RF	LPC.18.3.	0.000107119	0.411765	0.906977
Complex Lipids	RF	GlcCer.d42.2.	0.000106883	0.490196	0.906977
Complex Lipids	RF	1_FA.16.0.d3.iSTD	0.000101323	0.470588	0.906977
Complex Lipids	RF	PC.36.6.	9.97048e-05	0.45098	0.906977
Complex Lipids	RF	1_Ceramide.d18.1.17.0.iSTD	8.87916e-05	0.490196	0.906977
Complex Lipids	RF	PE.p.38.4.or.PE.o.38.5.	7.08651e-05	0.509804	0.906977
Complex Lipids	RF	Acylcarnitine.C18.1.	6.78606e-05	0.411765	0.906977
Complex Lipids	RF	TG.52.1.	6.2862e-05	0.54902	0.913043
Complex Lipids	RF	Diacylglycerol	6.0055e-05	0.607843	0.913043
Complex Lipids	RF	Ceramide.d41.1.	5.39268e-05	0.568627	0.913043
Complex Lipids	RF	1-Dodecanoyl-sn-glycero-3-phosphocholine	3.75294e-05	0.431373	0.906977
Complex Lipids	RF	TG.53.3.	3.52416e-05	0.470588	0.906977
Complex Lipids	RF	PE.p.34.2.or.PE.o.34.3.	3.1969e-05	0.607843	0.913043
Complex Lipids	RF	PE.36.2.	2.93249e-05	0.490196	0.906977
Complex Lipids	RF	LPC.15.0.	2.58554e-05	0.411765	0.906977
Complex Lipids	RF	Cer(d18:1/24:1(15Z))	1.29754e-05	0.54902	0.913043
Complex Lipids	RF	PC.34.4.	3.01163e-06	0.411765	0.906977
Complex Lipids	RF	SM.d41.2.	2.67838e-06	0.647059	0.913043
Complex Lipids	RF	PC.31.0.	7.69088e-07	0.627451	0.913043
Complex Lipids	RF	PE.p.38.5.or.PE.o.38.6.	-4.32934e-07	0.607843	0.913043
Complex Lipids	RF	PC.34.0.	-1.45143e-05	0.509804	0.906977
Complex Lipids	RF	1_PG.17.0.17.0.iSTD	-2.89798e-05	0.54902	0.913043
Complex Lipids	RF	PC.36.2.	-3.70163e-05	0.686275	0.913043
Complex Lipids	RF	PC.p.42.5.or.PC.o.42.6.	-3.75374e-05	0.490196	0.906977
Complex Lipids	RF	TG.46.1.	-4.67636e-05	0.45098	0.906977
Complex Lipids	RF	PC.32.1.	-5.36335e-05	0.568627	0.913043
Complex Lipids	RF	Alpha-Linolenic Acid	-5.58712e-05	0.45098	0.906977
Complex Lipids	RF	PC.36.3.B.	-5.93752e-05	0.627451	0.913043
Complex Lipids	RF	Ceramide.d42.1.	-6.04877e-05	0.627451	0.913043
Complex Lipids	RF	PC.36.4.B.	-6.60405e-05	0.647059	0.913043
Complex Lipids	RF	PC.38.4.B	-7.16389e-05	0.470588	0.906977
Complex Lipids	RF	TG.14.0.14.0.14.0.	-7.46691e-05	0.411765	0.906977
Complex Lipids	RF	PC.38.6.	-7.48813e-05	0.509804	0.906977
Complex Lipids	RF	SM.d42.2.B.	-8.2881e-05	0.470588	0.906977
Complex Lipids	RF	PC.p.42.3.or.PC.o.42.4.	-8.34712e-05	0.666667	0.913043
Complex Lipids	RF	PC.39.6.	-8.69644e-05	0.686275	0.913043
Complex Lipids	RF	1_PC.25.0.iSTD	-8.8661e-05	0.372549	0.906977
Complex Lipids	RF	PC.33.0.	-9.0727e-05	0.568627	0.913043
Complex Lipids	RF	SM (d42:2) A	-9.8028e-05	0.509804	0.906977
Complex Lipids	RF	TG.49.2.	-0.000101356	0.588235	0.913043
Complex Lipids	RF	homo-gamma-linolenic acid	-0.000106248	0.45098	0.906977
Complex Lipids	RF	TG.50.0.	-0.000110081	0.54902	0.913043
Complex Lipids	RF	PC.p.36.4.or.PC.o.36.5.	-0.000110667	0.745098	0.934426
Complex Lipids	RF	TG.51.3.	-0.000119641	0.666667	0.913043
Complex Lipids	RF	arachidonic acid	-0.000124754	0.568627	0.913043
Complex Lipids	RF	PC.p.38.3.or.PC.o.38.4.	-0.000136179	0.588235	0.913043
Complex Lipids	RF	PC.p.40.5.or.PC.o.40.6.	-0.000143074	0.647059	0.913043
Complex Lipids	RF	PC.35.3.	-0.000151522	0.72549	0.925
Complex Lipids	RF	DG.38.5.	-0.000151985	0.509804	0.906977
Complex Lipids	RF	LPC.20.2.	-0.000161361	0.509804	0.906977
Complex Lipids	RF	LPE.20.4.	-0.000161787	0.686275	0.913043
Complex Lipids	RF	SM (d42:2) B	-0.000170964	0.235294	0.906977
Complex Lipids	RF	TG.54.4.	-0.000172916	0.686275	0.913043
Complex Lipids	RF	N-(Heneicosanoyl)-4E,14Z-sphingadienine-1-phosphocholine	-0.000173459	0.568627	0.913043
Complex Lipids	RF	LPC (18:1)	-0.000184603	0.686275	0.913043
Complex Lipids	RF	1-(9Z,12Z-Heptadecadienoyl)-2,3-dioctadecanoyl-sn-glycerol	-0.000186126	0.647059	0.913043
Complex Lipids	RF	TG.60.2.	-0.000195345	0.431373	0.906977
Complex Lipids	RF	TG.50.1.	-0.000210363	0.627451	0.913043
Complex Lipids	RF	PE.38.4.	-0.000211202	0.490196	0.906977
Complex Lipids	RF	LPE.16.0.	-0.000241538	0.686275	0.913043
Complex Lipids	RF	TG.54.1.	-0.000245882	0.647059	0.913043
Complex Lipids	RF	PE.p.36.4.pr.PEo.36.5	-0.000246259	0.843137	0.962687
Complex Lipids	RF	TG.49.1.	-0.000280715	0.705882	0.919149
Complex Lipids	RF	TG.50.5.	-0.000293777	0.54902	0.913043
Complex Lipids	RF	PE.p.40.7.or.PE.o.40.8.	-0.000302296	0.843137	0.962687
Complex Lipids	RF	PC.30.0.	-0.000311377	0.803922	0.946154
Complex Lipids	RF	LPC.22.6.	-0.000319179	0.647059	0.913043
Complex Lipids	RF	TG.52.5.A	-0.000322546	0.705882	0.919149
Complex Lipids	RF	PE.p.36.1.or.PE.o.36.2.	-0.000368635	0.686275	0.913043
Complex Lipids	RF	PC.40.4.	-0.000384683	0.72549	0.925
Complex Lipids	RF	PE.36.1.	-0.000424956	0.647059	0.913043
Complex Lipids	RF	PC.p.34.2.or.PC.o.34.3.	-0.000427042	0.764706	0.944882
Complex Lipids	RF	FA (18:2) (linoleic acid)	-0.000433528	0.627451	0.913043
Complex Lipids	RF	PC.p.36.1.or.PC.o.36.2.B	-0.000439465	0.843137	0.962687
Complex Lipids	RF	TG.56.6.	-0.000453801	0.901961	0.985714
Complex Lipids	RF	TG.58.9.	-0.000466542	0.803922	0.946154
Complex Lipids	RF	TG.56.1.	-0.000484452	0.647059	0.913043
Complex Lipids	RF	PC (32:2)	-0.000488963	0.607843	0.913043
Complex Lipids	RF	TG.56.2.	-0.00052226	0.470588	0.906977
Complex Lipids	RF	PC(20:0/22:5(7Z,10Z,13Z,16Z,19Z))	-0.000534535	0.568627	0.913043
Complex Lipids	RF	PC(P-18:0/20:4(5Z,8Z,11Z,14Z))	-0.000538209	0.686275	0.913043
Complex Lipids	RF	PC.34.1.	-0.000551477	0.803922	0.946154
Complex Lipids	RF	eicosadienoic acid	-0.000573331	0.686275	0.913043
Complex Lipids	RF	1-Eicosanoyl-2,3-di-(11Z,14Z-eicosadienoyl)-sn-glycerol	-0.000579971	0.529412	0.913043
Complex Lipids	RF	PC (37:4)	-0.000604954	0.784314	0.944882
Complex Lipids	RF	LPC (18:0) B	-0.000605909	0.941176	0.989691
Complex Lipids	RF	PC.p.38.5.or.PC.o.38.6.B	-0.000674937	0.843137	0.962687
Complex Lipids	RF	PC.p.34.0.or.PC.o.34.1.	-0.000676109	0.862745	0.963504
Complex Lipids	RF	Acylcarnitine.C18.2.	-0.000689058	0.745098	0.934426
Complex Lipids	RF	LPC (18:0) A	-0.000736798	0.588235	0.913043
Complex Lipids	RF	FA.15.1.	-0.000748858	0.431373	0.906977
Complex Lipids	RF	CE.18.2.	-0.0007509	0.686275	0.913043
Complex Lipids	RF	PE.p.34.1.or.PE.o.34.2.	-0.000756548	0.843137	0.962687
Complex Lipids	RF	LPC.22.5.	-0.000758359	0.686275	0.913043
Complex Lipids	RF	1_PE.17.0.17.0.iSTD	-0.000763618	0.784314	0.944882
Complex Lipids	RF	PC (38:4) A	-0.000770316	0.823529	0.961832
Complex Lipids	RF	FA (15:0) (pentadecylic acid)	-0.000789955	0.529412	0.913043
Complex Lipids	RF	DG.38.6.	-0.000793307	0.764706	0.944882
Complex Lipids	RF	myristic acid	-0.000801917	0.705882	0.919149
Complex Lipids	RF	PC.38.5.A.	-0.000819918	0.862745	0.963504
Complex Lipids	RF	FA (18:1) (oleic acid)	-0.000840567	0.784314	0.944882
Complex Lipids	RF	12-[(Cyclohexylcarbamoyl)amino]dodecanoic acid	-0.000863485	0.901961	0.985714
Complex Lipids	RF	PC.40.7.	-0.000885527	0.647059	0.913043
Complex Lipids	RF	TG.56.5.	-0.000913217	0.705882	0.919149
Complex Lipids	RF	CE.22.6.	-0.000996767	0.745098	0.934426
Complex Lipids	RF	heptadecenoic acid) (heptadecenoic acid)	-0.000997776	0.784314	0.944882
Complex Lipids	RF	PC.38.2.	-0.00101713	0.980392	0.990099
Complex Lipids	RF	FA (16:1) (palmitoleic acid)	-0.00102342	0.784314	0.944882
Complex Lipids	RF	PE.34.2.	-0.00104209	0.960784	0.989899
Complex Lipids	RF	1_CE.22.1.iSTD	-0.00105486	0.784314	0.944882
Complex Lipids	RF	Tristearin	-0.00106715	0.666667	0.913043
Complex Lipids	RF	TG.49.3.	-0.00108065	0.921569	0.989691
Complex Lipids	RF	LPC.20.5.	-0.00108375	0.823529	0.961832
Complex Lipids	RF	eicosatrienoic acid	-0.00110419	0.588235	0.913043
Complex Lipids	RF	[(E)-2-(Dodecanoylamino)-3-hydroxyoctadec-4-enyl] 2-(trimethylazaniumyl)ethyl phosphate	-0.00110708	0.784314	0.944882
Complex Lipids	RF	TG (58:2)	-0.00112439	0.666667	0.913043
Complex Lipids	RF	N-(Pentacosanoyl)-sphing-4-enine	-0.00112701	0.745098	0.934426
Complex Lipids	RF	PC.p.36.2.or.PC.o.36.3.	-0.00113474	0.54902	0.913043
Complex Lipids	RF	TG.56.8.A	-0.00113642	0.784314	0.944882
Complex Lipids	RF	PC (33:1)	-0.00114892	0.686275	0.913043
Complex Lipids	RF	1-(1Z-Hexadecenyl)-2-hexadecanoyl-glycero-3-phosphocholine	-0.00115695	0.72549	0.925
Complex Lipids	RF	Acylcarnitine.C16.0.	-0.00118203	0.862745	0.963504
Complex Lipids	RF	PC.40.5.B.	-0.00118503	0.882353	0.978261
Complex Lipids	RF	SM.d40.2.A	-0.00120235	0.588235	0.913043
Complex Lipids	RF	FA.20.1.eicosenoic.acid	-0.00121992	0.803922	0.946154
Complex Lipids	RF	CE.20.5.	-0.0012328	0.705882	0.919149
Complex Lipids	RF	(10E,13E,16E,19E)-Docosa-10,13,16,19-tetraenoic acid	-0.0012887	0.803922	0.946154
Complex Lipids	RF	N-(15Z-Tetracosenoyl)-nonadecasphinganine-1-phosphocholine	-0.00135999	0.72549	0.925
Complex Lipids	RF	1,2-Dimyristoyl-sn-glycero-3-phosphocholine	-0.0013687	0.72549	0.925
Complex Lipids	RF	TG.53.5.	-0.0014227	0.862745	0.963504
Complex Lipids	RF	PC.p.36.1.or.PC.o.36.2.A	-0.00147146	0.627451	0.913043
Complex Lipids	RF	1_TG.17.0.17.1.17.0.d5.iSTD	-0.00150643	0.921569	0.989691
Complex Lipids	RF	LPC.o.16.0.	-0.00154186	0.941176	0.989691
Complex Lipids	RF	PC (40:6)	-0.00161315	0.960784	0.989899
Complex Lipids	RF	N-[(E)-1,3-Dihydroxyicos-4-en-2-yl]tetracosanamide	-0.00165702	0.941176	0.989691
Complex Lipids	RF	SM.d43.2.	-0.00177553	0.960784	0.989899
Complex Lipids	RF	TG.48.0.	-0.00182516	0.941176	0.989691
Complex Lipids	RF	LPC (16:0)	-0.00191103	0.941176	0.989691
Complex Lipids	RF	PE.38.4.A.	-0.00193855	0.607843	0.913043
Complex Lipids	RF	12-[(Cyclohexylcarbamoyl)amino]dodecanoic acid	-0.00216354	0.843137	0.962687
Complex Lipids	RF	PC.35.4.	-0.0023479	0.921569	0.989691
Complex Lipids	RF	FA (24:1) (nervonic acid)	-0.00251217	0.980392	0.990099
Complex Lipids	RF	GlcCer.d38.1.	-0.00254745	0.960784	0.989899
Complex Lipids	RF	TG.48.4.	-0.00257255	0.921569	0.989691
Complex Lipids	RF	Ceramide.d34.0.	-0.00258671	0.862745	0.963504
Complex Lipids	RF	1_LPE.17.1.iSTD	-0.00278755	0.980392	0.990099
Complex Lipids	RF	PC (35:2)	-0.00292555	0.862745	0.963504
Complex Lipids	RF	Acylcarnitine.C18.0.	-0.00299291	0.960784	0.989899
Complex Lipids	RF	SM.d37.1.	-0.00300022	0.901961	0.985714
Complex Lipids	RF	TG.54.7	-0.00316321	0.960784	0.989899
Complex Lipids	RF	TG.59.2.	-0.00321548	0.941176	0.989691
Complex Lipids	RF	PC(P-16:0/22:2(13Z,16Z))	-0.00322049	1	1
Complex Lipids	RF	PC.36.5.A.	-0.00333823	0.882353	0.978261
Complex Lipids	RF	PC.40.6.A.	-0.00347003	0.980392	0.990099
Complex Lipids	RF	1,2-Dieicosanoyl-3-(8Z,11Z,14Z-eicosatrienoyl)-sn-glycerol	-0.00362052	0.901961	0.985714
Complex Lipids	RF	1-(9Z,12Z,15Z-Octadecatrienoyl)-2-nonadecanoyl-glycero-3-phosphocholine	-0.00370226	0.803922	0.946154
Complex Lipids	RF	(5Z,8Z)-Tetradecadienoylcarnitine	-0.00562018	0.980392	0.990099
Complex Lipids	RF	PC.p.38.5.or.PC.o.38.6.	-0.00562602	0.941176	0.989691
Complex Lipids	RF	TG(14:0/14:0/18:3(6Z,9Z,12Z))	-0.00733749	0.980392	0.990099
Complex Lipids	RF	TG.52.0.	-0.0106705	1	1
Complex Lipids	RF	PE(P-18:0/22:4(7Z,10Z,13Z,16Z))	-0.0135195	1	1
Complex Lipids	SVM	1_CE.22.1.iSTD	0.296965	0.829799	0.961812
Complex Lipids	SVM	N-Tetracosanoyl-C17-sphingosine	-0.800433	0.279359	0.725639
Complex Lipids	SVM	1_Ceramide.d18.1.17.0.iSTD	0.323062	0.793355	0.952026
Complex Lipids	SVM	Cholesterol-d7	-1.89016	0.0104615	0.457315
Complex Lipids	SVM	12-[(Cyclohexylcarbamoyl)amino]dodecanoic acid	-1.59149	0.219452	0.687549
Complex Lipids	SVM	12-[(Cyclohexylcarbamoyl)amino]dodecanoic acid	-1.72537	0.081653	0.57076
Complex Lipids	SVM	1_DG.12.0.12.0.0.0.iSTD	-0.102107	0.939703	0.98214
Complex Lipids	SVM	1_FA.16.0.d3.iSTD	-0.505777	0.654493	0.902824
Complex Lipids	SVM	1_LPC.17.0.iSTD	-1.87226	0.0652335	0.57076
Complex Lipids	SVM	1_LPE.17.1.iSTD	-0.702536	0.572078	0.858117
Complex Lipids	SVM	1_MAG.17.0.0.0.0.0.iSTD	-0.698097	0.46879	0.797665
Complex Lipids	SVM	1-Heptadecanoyl-rac-glycerol	-1.50532	0.0895354	0.607621
Complex Lipids	SVM	1-Dodecanoyl-sn-glycero-3-phosphocholine	-2.16065	0.131197	0.627284
Complex Lipids	SVM	1_PC.25.0.iSTD	0.145445	0.873507	0.971477
Complex Lipids	SVM	1_PE.17.0.17.0.iSTD	0.441006	0.72562	0.932941
Complex Lipids	SVM	1_PG.17.0.17.0.iSTD	0.172418	0.838223	0.964272
Complex Lipids	SVM	1_SM.d18.1.17.0.iSTD	-0.377393	0.745785	0.939137
Complex Lipids	SVM	1_SM.d35.1.iSTD	-0.620706	0.372755	0.797665
Complex Lipids	SVM	C17 Sphingosine	-1.97593	0.123766	0.627284
Complex Lipids	SVM	1_TG.17.0.17.1.17.0.d5.iSTD	-0.309127	0.745741	0.939137
Complex Lipids	SVM	Acylcarnitine.C10.0.	-1.24355	0.392573	0.797665
Complex Lipids	SVM	Acylcarnitine.C10.1.	-2.89444	0.480178	0.798373
Complex Lipids	SVM	Dodecanoylcarnitine	-2.35178	0.0753015	0.57076
Complex Lipids	SVM	(5Z,8Z)-Tetradecadienoylcarnitine	-0.745047	0.584736	0.862518
Complex Lipids	SVM	Acylcarnitine.C16.0.	-0.54317	0.618873	0.885422
Complex Lipids	SVM	Acylcarnitine.C18.0.	-0.936869	0.512756	0.819725
Complex Lipids	SVM	Acylcarnitine.C18.1.	-0.0395532	0.972232	0.988382
Complex Lipids	SVM	Acylcarnitine.C18.2.	0.6506	0.597524	0.872362
Complex Lipids	SVM	CE.18.1.	-0.134614	0.865376	0.971477
Complex Lipids	SVM	CE.18.2.	1.48687	0.0701025	0.57076
Complex Lipids	SVM	20:3 Cholesteryl ester	-5.45038	0.00131011	0.15469
Complex Lipids	SVM	CE.20.5.	-1.3159	0.152805	0.67286
Complex Lipids	SVM	CE.22.6.	0.563905	0.382493	0.797665
Complex Lipids	SVM	N-Tricosanoylsphingosine	1.13033	0.457077	0.797665
Complex Lipids	SVM	Cer(d18:1/14:0)	11.5201	0.00151657	0.15469
Complex Lipids	SVM	Ceramide.d34.0.	-1.11723	0.77033	0.940364
Complex Lipids	SVM	Ceramide.d34.1.	0.864644	0.353884	0.7847
Complex Lipids	SVM	Ceramide.d36.1.	1.35237	0.27488	0.725639
Complex Lipids	SVM	Ceramide.d38.1.	0.0913582	0.939563	0.98214
Complex Lipids	SVM	N-(Tricosanoyl)-hexadecasphing-4-enine	1.22829	0.279821	0.725639
Complex Lipids	SVM	Ceramide.d40.0.	0.531142	0.580142	0.861764
Complex Lipids	SVM	Ceramide.d40.1.	0.881761	0.394518	0.797665
Complex Lipids	SVM	Ceramide.d41.1.	0.810847	0.424915	0.797665
Complex Lipids	SVM	Ceramide.d42.0.	-0.126739	0.900097	0.980177
Complex Lipids	SVM	Ceramide.d42.1.	0.896447	0.383272	0.797665
Complex Lipids	SVM	Ceramide.d42.2.	-0.738167	0.233677	0.687549
Complex Lipids	SVM	Ceramide.d42.2.A.	2.05831	0.36164	0.792814
Complex Lipids	SVM	Cer(d18:1/24:1(15Z))	7.56657	0.047801	0.57076
Complex Lipids	SVM	N-(Pentacosanoyl)-sphing-4-enine	3.88788	0.08207	0.57076
Complex Lipids	SVM	N-[(E)-1,3-Dihydroxyicos-4-en-2-yl]tetracosanamide	0.262601	0.862523	0.971477
Complex Lipids	SVM	Cholesterol	0.356313	0.463043	0.797665
Complex Lipids	SVM	1-Palmitoyl-2-oleoyl-sn-glycerol	4.58558	0.00301472	0.230626
Complex Lipids	SVM	DG.34.2.	3.05204	0.00648156	0.396671
Complex Lipids	SVM	Diacylglycerol	0.748849	0.308436	0.737354
Complex Lipids	SVM	DG.36.3.	1.01824	0.129253	0.627284
Complex Lipids	SVM	DG.38.5.	0.704379	0.345758	0.783717
Complex Lipids	SVM	DG.38.6.	1.03452	0.184243	0.67286
Complex Lipids	SVM	lauric acid	1.3393	0.669555	0.902824
Complex Lipids	SVM	myristic acid	1.74002	0.300008	0.737354
Complex Lipids	SVM	5Z-Tetradecenoic acid	-0.625731	0.742279	0.939137
Complex Lipids	SVM	FA (15:0) (pentadecylic acid)	0.872819	0.767532	0.940364
Complex Lipids	SVM	FA.15.1.	-0.278266	0.94507	0.98214
Complex Lipids	SVM	FA (16:1) (palmitoleic acid)	-1.12885	0.563948	0.858117
Complex Lipids	SVM	heptadecenoic acid) (heptadecenoic acid)	-0.65403	0.693054	0.914114
Complex Lipids	SVM	FA (18:1) (oleic acid)	0.232265	0.887495	0.976883
Complex Lipids	SVM	FA (18:2) (linoleic acid)	-0.0755087	0.967788	0.988382
Complex Lipids	SVM	Alpha-Linolenic Acid	-0.447281	0.810663	0.956171
Complex Lipids	SVM	FA.20.1.eicosenoic.acid	0.733455	0.636334	0.897319
Complex Lipids	SVM	eicosadienoic acid	1.22403	0.446586	0.797665
Complex Lipids	SVM	eicosatrienoic acid	-1.69282	0.624788	0.886287
Complex Lipids	SVM	homo-gamma-linolenic acid	0.402693	0.800454	0.953069
Complex Lipids	SVM	arachidonic acid	1.16832	0.485099	0.798373
Complex Lipids	SVM	eicosapentaenoic acid	-1.07584	0.70006	0.919357
Complex Lipids	SVM	(10E,13E,16E,19E)-Docosa-10,13,16,19-tetraenoic acid	0.867228	0.56683	0.858117
Complex Lipids	SVM	docosahexaenoic acid	-0.055176	0.969244	0.988382
Complex Lipids	SVM	FA (24:1) (nervonic acid)	-0.858075	0.518691	0.819725
Complex Lipids	SVM	XGal.Gal.Cerd18.1.16.0.or.Lactosylceramided18.1.16.0.	1.2098	0.213779	0.687549
Complex Lipids	SVM	GlcCer.d38.1.	-1.49091	0.625614	0.886287
Complex Lipids	SVM	GlcCer.d40.1.	1.22007	0.320889	0.748054
Complex Lipids	SVM	GlcCer.d41.1.	0.689529	0.619217	0.885422
Complex Lipids	SVM	GlcCer.d42.1.	1.63982	0.156846	0.67286
Complex Lipids	SVM	GlcCer.d42.2.	1.37284	0.275592	0.725639
Complex Lipids	SVM	GlcCerd14.14E.20.02OH.	2.1456	0.17063	0.67286
Complex Lipids	SVM	1-Myristoyl-sn-glycero-3-phosphocholine	4.12118	0.168946	0.67286
Complex Lipids	SVM	LPC.15.0.	0.204672	0.817509	0.956582
Complex Lipids	SVM	LPC (16:0)	0.651129	0.471624	0.797665
Complex Lipids	SVM	LPC (16:1)	-3.16512	0.247486	0.694777
Complex Lipids	SVM	[3-[(Z)-Heptadec-9-enoyl]oxy-2-hydroxypropyl] 2-(trimethylazaniumyl)ethyl phosphate	0.590518	0.80446	0.954127
Complex Lipids	SVM	LPC.18.0.	1.39186	0.252822	0.700859
Complex Lipids	SVM	LPC (18:0) A	1.20903	0.462704	0.797665
Complex Lipids	SVM	LPC (18:0) B	1.03438	0.470522	0.797665
Complex Lipids	SVM	LPC (18:1)	0.430374	0.651606	0.902824
Complex Lipids	SVM	1-(9Z,12Z-Octadecadienoyl)-sn-glycero-3-phosphocholine	0.76822	0.471822	0.797665
Complex Lipids	SVM	LPC.18.3.	-0.242194	0.931139	0.98214
Complex Lipids	SVM	(2-Hydroxy-3-icosanoyloxypropyl) 2-(trimethylazaniumyl)ethyl phosphate	0.170825	0.945692	0.98214
Complex Lipids	SVM	LPC.20.1.	3.22694	0.424132	0.797665
Complex Lipids	SVM	LPC.20.2.	1.94438	0.232944	0.687549
Complex Lipids	SVM	LPC.20.3.	0.664279	0.457538	0.797665
Complex Lipids	SVM	LPC.20.4.	1.09814	0.174523	0.67286
Complex Lipids	SVM	LPC.20.5.	-1.85311	0.0356749	0.57076
Complex Lipids	SVM	LPC.22.5.	-0.244532	0.780124	0.941515
Complex Lipids	SVM	LPC.22.6.	1.73688	0.120491	0.627284
Complex Lipids	SVM	LPC.o.16.0.	0.921111	0.38746	0.797665
Complex Lipids	SVM	1-(1Z-Hexadecenyl)-sn-glycero-3-phosphocholine	1.41022	0.293759	0.737354
Complex Lipids	SVM	1-Octadecanoyl-sn-glycero-3-phosphocholine	-0.475078	0.604484	0.876645
Complex Lipids	SVM	LPE.16.0.	0.150575	0.879409	0.971477
Complex Lipids	SVM	LPE.18.2.	-4.35523	0.0929954	0.607621
Complex Lipids	SVM	LPE.20.4.	-0.552081	0.655197	0.902824
Complex Lipids	SVM	LPE.22.6.	-0.709816	0.511472	0.819725
Complex Lipids	SVM	1-Hexadecanoyl-2-nonanoyl-sn-glycero-3-phosphocholine	-6.69772	0.118142	0.627284
Complex Lipids	SVM	1,2-Dimyristoyl-sn-glycero-3-phosphocholine	-1.78921	0.465102	0.797665
Complex Lipids	SVM	PC.30.0.	0.579216	0.437479	0.797665
Complex Lipids	SVM	PC.31.0.	-0.0677449	0.946142	0.98214
Complex Lipids	SVM	PC.32.0.	1.04371	0.197163	0.687549
Complex Lipids	SVM	PC.32.1.	-0.663315	0.303711	0.737354
Complex Lipids	SVM	PC (32:2)	-0.973577	0.102581	0.627284
Complex Lipids	SVM	PC.33.0.	0.3403	0.715581	0.923915
Complex Lipids	SVM	PC (33:1)	-3.49397	0.0159917	0.489346
Complex Lipids	SVM	PC.33.2.	0.564922	0.586287	0.862518
Complex Lipids	SVM	PC.34.0.	0.0564584	0.984553	0.98952
Complex Lipids	SVM	PC.34.1.	0.0859848	0.836532	0.964272
Complex Lipids	SVM	PC.34.2.	0.395831	0.553838	0.858117
Complex Lipids	SVM	PC.34.3.	0.258802	0.855684	0.971477
Complex Lipids	SVM	PC.34.4.	-0.148092	0.82752	0.961812
Complex Lipids	SVM	PC (35:1)	9.36114	0.000578914	0.15469
Complex Lipids	SVM	PC (35:2)	5.17523	0.0444254	0.57076
Complex Lipids	SVM	PC.35.3.	2.25571	0.239531	0.694777
Complex Lipids	SVM	PC.35.4.	1.99893	0.168837	0.67286
Complex Lipids	SVM	1-Steroyl-2-oleoylphosphatidylcholine	-2.55599	0.352393	0.7847
Complex Lipids	SVM	PC.36.2.	1.1035	0.218362	0.687549
Complex Lipids	SVM	PC.36.3.B.	-0.0841184	0.979299	0.98952
Complex Lipids	SVM	PC (36:4) A	0.714101	0.433394	0.797665
Complex Lipids	SVM	PC.36.4.B.	0.679748	0.286733	0.731168
Complex Lipids	SVM	PC.36.4.C.	-0.21779	0.781519	0.941515
Complex Lipids	SVM	PC.36.5.A.	-4.9343	0.177788	0.67286
Complex Lipids	SVM	PC.36.5.B.	-1.9038	0.0352426	0.57076
Complex Lipids	SVM	PC.36.6.	-2.94214	0.170773	0.67286
Complex Lipids	SVM	PC (37:2)	0.763472	0.48769	0.798373
Complex Lipids	SVM	1-(9Z,12Z,15Z-Octadecatrienoyl)-2-nonadecanoyl-glycero-3-phosphocholine	-2.3975	0.67666	0.902824
Complex Lipids	SVM	PC (37:4)	5.27381	0.0746521	0.57076
Complex Lipids	SVM	PC.37.5	-0.640125	0.254233	0.700859
Complex Lipids	SVM	PC.37.6.	-0.739953	0.225295	0.687549
Complex Lipids	SVM	PC.38.2.	0.937057	0.411218	0.797665
Complex Lipids	SVM	PC.38.3.	0.844357	0.306315	0.737354
Complex Lipids	SVM	PC (38:4) A	0.837354	0.46793	0.797665
Complex Lipids	SVM	PC.38.4.A.	0.917428	0.403612	0.797665
Complex Lipids	SVM	PC.38.4.B	-2.03473	0.35006	0.7847
Complex Lipids	SVM	PC.38.5.A.	-0.232392	0.812433	0.956171
Complex Lipids	SVM	PC.38.5.B.	-0.785416	0.216323	0.687549
Complex Lipids	SVM	PC.38.6.	-0.889172	0.0933274	0.607621
Complex Lipids	SVM	PC.38.6.A.	-0.351924	0.496197	0.803367
Complex Lipids	SVM	PC.39.6.	-0.020963	0.969625	0.988382
Complex Lipids	SVM	PC.40.4.	1.43831	0.180155	0.67286
Complex Lipids	SVM	PC(o-20:1(11Z)/20:4(8Z,11Z,14Z,17Z))	-4.65947	0.184887	0.67286
Complex Lipids	SVM	PC.40.5.B.	1.96601	0.0419966	0.57076
Complex Lipids	SVM	PC.40.6.A.	-0.165781	0.940968	0.98214
Complex Lipids	SVM	PC (40:6)	-0.302405	0.59868	0.872362
Complex Lipids	SVM	PC.40.7.	2.81658	0.214501	0.687549
Complex Lipids	SVM	PC.40.8.	0.930342	0.325135	0.748054
Complex Lipids	SVM	PC(20:0/22:5(7Z,10Z,13Z,16Z,19Z))	-7.03836	0.0620512	0.57076
Complex Lipids	SVM	[(2R)-2-[(4E,7E,10E,13E,16E,19E)-Docosa-4,7,10,13,16,19-hexaenoyl]oxy-3-[(E)-icos-1-enoxy]propyl] 2-(trimethylazaniumyl)ethyl phosphate	-0.0594336	0.984088	0.98952
Complex Lipids	SVM	PC.o.32.0.	1.31459	0.450686	0.797665
Complex Lipids	SVM	PC.o.34.0.	1.28193	0.245915	0.694777
Complex Lipids	SVM	1-(1Z-Hexadecenyl)-2-hexadecanoyl-glycero-3-phosphocholine	-4.67127	0.113859	0.627284
Complex Lipids	SVM	PC.p.34.0.or.PC.o.34.1.	0.995535	0.282827	0.72727
Complex Lipids	SVM	PC.p.34.1.or.PC.o.34.2.A.	-0.331327	0.703038	0.919357
Complex Lipids	SVM	PC.p.34.1.or.PC.o.34.2.B.	-0.08595	0.946808	0.98214
Complex Lipids	SVM	PC.p.34.2.or.PC.o.34.3.	7.94642	0.0715336	0.57076
Complex Lipids	SVM	PC.p.36.1.or.PC.o.36.2.A	-0.248214	0.959721	0.988382
Complex Lipids	SVM	PC.p.36.1.or.PC.o.36.2.B	2.3586	0.225015	0.687549
Complex Lipids	SVM	PC.p.36.2.or.PC.o.36.3.	-0.931112	0.841905	0.96488
Complex Lipids	SVM	PC.p.36.3.or.PC.o.36.4.	0.565755	0.444886	0.797665
Complex Lipids	SVM	PC.p.36.4.or.PC.o.36.5.	1.28357	0.260831	0.712628
Complex Lipids	SVM	PC(P-16:0/22:2(13Z,16Z))	3.00899	0.40695	0.797665
Complex Lipids	SVM	PC.p.38.3.or.PC.o.38.4.	1.09522	0.306804	0.737354
Complex Lipids	SVM	PC.p.38.4.or.PC.o.38.5.A.	0.300474	0.740295	0.939137
Complex Lipids	SVM	PC(P-18:0/20:4(5Z,8Z,11Z,14Z))	4.22256	0.0286339	0.57076
Complex Lipids	SVM	PC.p.38.5.or.PC.o.38.6.	3.37107	0.376769	0.797665
Complex Lipids	SVM	PC.p.38.5.or.PC.o.38.6.A	-0.605773	0.244134	0.694777
Complex Lipids	SVM	PC.p.38.5.or.PC.o.38.6.B	1.6612	0.128451	0.627284
Complex Lipids	SVM	PC.p.38.6.or.PCo.38.7	0.206593	0.676957	0.902824
Complex Lipids	SVM	PC.p.40.3.or.PC.o.40.4.	1.75958	0.470618	0.797665
Complex Lipids	SVM	PC.p.40.4.or.PC.o.40.5.	-2.79765	0.271505	0.725639
Complex Lipids	SVM	PC.p.40.5.or.PC.o.40.6.	-0.563032	0.522002	0.819725
Complex Lipids	SVM	PC.p.40.6.or.PC.o.40.7.A.	-0.207945	0.737754	0.939137
Complex Lipids	SVM	PC (p-40:6) or PC (o-40:7)	2.58952	0.116092	0.627284
Complex Lipids	SVM	PC.p.40.7.or.PC.o.40.8.	0.0227014	0.966292	0.988382
Complex Lipids	SVM	PC.p.42.3.or.PC.o.42.4.	0.890959	0.382348	0.797665
Complex Lipids	SVM	1-(1Z-Eicosenyl)-2-(7Z,10Z,13Z,16Z-docosatetraenoyl)-glycero-3-phosphocholine	2.53753	0.311185	0.738161
Complex Lipids	SVM	PC.p.42.5.or.PC.o.42.6.	0.630419	0.559021	0.858117
Complex Lipids	SVM	PC(o-22:2(13Z,16Z)/22:3(10Z,13Z,16Z))	-1.39425	0.45341	0.797665
Complex Lipids	SVM	PC.p.44.5.or.PC.o.44.6.	3.98551	0.0153934	0.489346
Complex Lipids	SVM	PE.34.1.	0.903384	0.440008	0.797665
Complex Lipids	SVM	PE.34.2.	-0.279428	0.769139	0.940364
Complex Lipids	SVM	PE.36.1.	-0.204694	0.761077	0.940364
Complex Lipids	SVM	PE.36.2.	0.142695	0.875727	0.971477
Complex Lipids	SVM	PE.36.4.	0.191209	0.91819	0.98214
Complex Lipids	SVM	1-Eicosanoyl-2-(9Z,12Z-octadecadienoyl)-sn-glycero-3-phosphoethanolamine	1.14191	0.230375	0.687549
Complex Lipids	SVM	PE.38.4.	0.779211	0.421511	0.797665
Complex Lipids	SVM	PE.38.4.A.	-5.14572	0.299621	0.737354
Complex Lipids	SVM	PE.38.4.B.	1.85507	0.177708	0.67286
Complex Lipids	SVM	PE (38:6)	-1.484	0.438536	0.797665
Complex Lipids	SVM	PE.p.34.1.or.PE.o.34.2.	5.70444	0.064709	0.57076
Complex Lipids	SVM	PE.p.34.2.or.PE.o.34.3.	1.39529	0.434738	0.797665
Complex Lipids	SVM	PE.p.36.1.or.PE.o.36.2.	-5.58657	0.0750639	0.57076
Complex Lipids	SVM	PE.p.36.2.or.PE.o.36.3.	2.25298	0.219436	0.687549
Complex Lipids	SVM	PE.p.36.4.or.PE.o.36.5.	1.40307	0.316418	0.744799
Complex Lipids	SVM	PE.p.36.4.pr.PEo.36.5	0.832037	0.557995	0.858117
Complex Lipids	SVM	PE.p.36.5.or.PE.o.36.6.	0.318951	0.819034	0.956582
Complex Lipids	SVM	PE(P-18:0/20:3(8Z,11Z,14Z))	-6.37452	0.0422313	0.57076
Complex Lipids	SVM	PE.p.38.4.or.PE.o.38.5.	2.00095	0.209922	0.687549
Complex Lipids	SVM	PE.p.38.5.or.PE.o.38.6.	0.983038	0.522374	0.819725
Complex Lipids	SVM	PE(P-18:0/22:4(7Z,10Z,13Z,16Z))	0.366864	0.908737	0.98214
Complex Lipids	SVM	1-(1Z-Eicosenyl)-2-(5Z,8Z,11Z,14Z,17Z-eicosapentaenoyl)-glycero-3-phosphoethanolamine	2.15499	0.428482	0.797665
Complex Lipids	SVM	PE.p.40.7.or.PE.o.40.8.	0.417898	0.763166	0.940364
Complex Lipids	SVM	[(E)-2-(Dodecanoylamino)-3-hydroxyoctadec-4-enyl] 2-(trimethylazaniumyl)ethyl phosphate	-2.09028	0.517669	0.819725
Complex Lipids	SVM	SM.d32.1.	0.553689	0.490503	0.798373
Complex Lipids	SVM	N-(Tetradecanoyl)-4E,14Z-sphingadienine-1-phosphocholine	0.265683	0.890812	0.977019
Complex Lipids	SVM	SM.d33.1.	0.471079	0.666588	0.902824
Complex Lipids	SVM	SM.d34.0.	-1.41857	0.141743	0.660205
Complex Lipids	SVM	SM.d34.1.	0.882653	0.385434	0.797665
Complex Lipids	SVM	SM.d34.2.	0.990434	0.327854	0.748681
Complex Lipids	SVM	N-(Octadecanoyl)-sphinganine-1-phosphocholine	1.27889	0.708063	0.921989
Complex Lipids	SVM	[(E)-3-Hydroxy-2-(octadecanoylamino)octadec-4-enyl] 2-(trimethylazaniumyl)ethyl phosphate	-0.0615102	0.933683	0.98214
Complex Lipids	SVM	SM.d36.2.	-0.191506	0.863027	0.971477
Complex Lipids	SVM	N-(9Z-Octadecenoyl)-4E,14Z-sphingadienine-1-phosphocholine	-1.20912	0.548301	0.85602
Complex Lipids	SVM	SM.d37.1.	-1.56629	0.663902	0.902824
Complex Lipids	SVM	SM.d38.1.	0.06242	0.936832	0.98214
Complex Lipids	SVM	SM.d38.2.	0.476866	0.609827	0.880221
Complex Lipids	SVM	SM.d39.1.	0.375943	0.678593	0.902824
Complex Lipids	SVM	N-(Heneicosanoyl)-4E,14Z-sphingadienine-1-phosphocholine	-0.769717	0.868059	0.971477
Complex Lipids	SVM	SM.d40.0.	-1.13434	0.119397	0.627284
Complex Lipids	SVM	SM.d40.1.	-0.00954652	0.990024	0.990024
Complex Lipids	SVM	SM.d40.2.A	-2.77071	0.478978	0.798373
Complex Lipids	SVM	SM.d40.2.A.	5.40562	0.18207	0.67286
Complex Lipids	SVM	SM.d40.2.B	0.846364	0.413558	0.797665
Complex Lipids	SVM	SM (d40:2) A	-4.40097	0.230492	0.687549
Complex Lipids	SVM	SM.d41.1.	0.361407	0.579704	0.861764
Complex Lipids	SVM	SM.d41.2.	0.776799	0.397005	0.797665
Complex Lipids	SVM	SM.d42.1.	0.0844733	0.899758	0.980177
Complex Lipids	SVM	SM (d42:2) A	-0.113102	0.876573	0.971477
Complex Lipids	SVM	SM.d42.2.A.	-0.474129	0.571674	0.858117
Complex Lipids	SVM	SM (d42:2) B	9.5863	0.0554211	0.57076
Complex Lipids	SVM	SM.d42.2.B.	0.787806	0.751692	0.940364
Complex Lipids	SVM	SM.d42.3.	-0.348025	0.675392	0.902824
Complex Lipids	SVM	N-(15Z-Tetracosenoyl)-nonadecasphinganine-1-phosphocholine	-4.34163	0.0552351	0.57076
Complex Lipids	SVM	SM.d43.2.	1.90714	0.146354	0.660205
Complex Lipids	SVM	TG.14.0.14.0.14.0.	0.557441	0.775978	0.941515
Complex Lipids	SVM	TG.44.1.	-0.208218	0.869507	0.971477
Complex Lipids	SVM	TG.46.0.	1.56954	0.0665286	0.57076
Complex Lipids	SVM	TG.46.1.	1.2624	0.220651	0.687549
Complex Lipids	SVM	TG.46.2.	-0.0207171	0.986286	0.98952
Complex Lipids	SVM	TG(14:0/14:0/18:3(6Z,9Z,12Z))	2.27	0.21008	0.687549
Complex Lipids	SVM	TG.48.0.	1.81132	0.0236641	0.57076
Complex Lipids	SVM	TG.48.1.	0.668717	0.231919	0.687549
Complex Lipids	SVM	TG.48.3.	0.352557	0.67672	0.902824
Complex Lipids	SVM	TG.48.4.	-0.154956	0.946834	0.98214
Complex Lipids	SVM	1,2-Dihexadecanoyl-3-heptadecanoyl-sn-glycerol	-1.25759	0.445966	0.797665
Complex Lipids	SVM	TG.49.1.	1.45206	0.114112	0.627284
Complex Lipids	SVM	TG.49.2.	3.0133	0.0797146	0.57076
Complex Lipids	SVM	TG.49.3.	-0.616961	0.48856	0.798373
Complex Lipids	SVM	TG.50.0.	1.67681	0.0666724	0.57076
Complex Lipids	SVM	TG.50.1.	1.13054	0.0800118	0.57076
Complex Lipids	SVM	TG.50.2.	0.531908	0.233224	0.687549
Complex Lipids	SVM	TG.50.4.	0.166458	0.798131	0.953069
Complex Lipids	SVM	TG.50.5.	-2.92259	0.131166	0.627284
Complex Lipids	SVM	TG (51:1)	-5.96527	0.0786136	0.57076
Complex Lipids	SVM	TG.51.2.	0.987473	0.168017	0.67286
Complex Lipids	SVM	TG.51.3.	-0.0723061	0.939406	0.98214
Complex Lipids	SVM	TG.51.4.	-0.409057	0.648934	0.902824
Complex Lipids	SVM	TG.52.0.	2.19882	0.106037	0.627284
Complex Lipids	SVM	TG.52.1.	1.22689	0.11743	0.627284
Complex Lipids	SVM	TG.52.3.	0.576284	0.179934	0.67286
Complex Lipids	SVM	TG.52.5.A	-0.689501	0.265613	0.719269
Complex Lipids	SVM	TG.52.6.	-1.43514	0.362725	0.792814
Complex Lipids	SVM	1-(9Z,12Z-Heptadecadienoyl)-2,3-dioctadecanoyl-sn-glycerol	1.22487	0.129943	0.627284
Complex Lipids	SVM	TG.53.3.	1.1695	0.145609	0.660205
Complex Lipids	SVM	TG.53.4.	0.790898	0.324573	0.748054
Complex Lipids	SVM	TG.53.5.	-1.58999	0.186906	0.67286
Complex Lipids	SVM	Tristearin	0.82584	0.654993	0.902824
Complex Lipids	SVM	TG.54.1.	2.03182	0.0447769	0.57076
Complex Lipids	SVM	TG.54.2.	1.73515	0.0427736	0.57076
Complex Lipids	SVM	TG.54.3.	1.27739	0.0700124	0.57076
Complex Lipids	SVM	TG.54.4.	0.76668	0.243161	0.694777
Complex Lipids	SVM	TG (54:5)	-8.31734	0.0147134	0.489346
Complex Lipids	SVM	TG.54.6.A.	-0.312584	0.713499	0.923915
Complex Lipids	SVM	TG.54.7	0.593	0.687335	0.910496
Complex Lipids	SVM	TG.56.1.	3.30608	0.0765261	0.57076
Complex Lipids	SVM	TG.56.2.	2.89443	0.0718915	0.57076
Complex Lipids	SVM	TG.56.3.	2.06716	0.0760924	0.57076
Complex Lipids	SVM	TG.56.4.	1.29296	0.146712	0.660205
Complex Lipids	SVM	TG.56.5.	1.06309	0.450881	0.797665
Complex Lipids	SVM	TG.56.6.	0.373674	0.398572	0.797665
Complex Lipids	SVM	TG.56.8.A	-0.278658	0.771345	0.940364
Complex Lipids	SVM	TG (56:8)	-1.56447	0.120734	0.627284
Complex Lipids	SVM	TG (58:10)	1.36741	0.47945	0.798373
Complex Lipids	SVM	TG.58.10.	-0.652181	0.174108	0.67286
Complex Lipids	SVM	TG (58:2)	3.86611	0.0359898	0.57076
Complex Lipids	SVM	TG.58.6.	3.62873	0.043769	0.57076
Complex Lipids	SVM	TG.58.8.	-0.170033	0.758583	0.940364
Complex Lipids	SVM	TG.58.9.	-0.756998	0.228119	0.687549
Complex Lipids	SVM	TG.59.2.	4.15865	0.300173	0.737354
Complex Lipids	SVM	TG.60.12	-2.85688	0.00876321	0.446924
Complex Lipids	SVM	TG.60.2.	1.50588	0.571681	0.858117
Complex Lipids	SVM	1,2-Dieicosanoyl-3-(8Z,11Z,14Z-eicosatrienoyl)-sn-glycerol	4.39978	0.0400422	0.57076
Complex Lipids	SVM	1-Eicosanoyl-2,3-di-(11Z,14Z-eicosadienoyl)-sn-glycerol	4.0795	0.100412	0.627284
Lipid Mediators	GLM	6-Keto-PGF1alpha	-0.0439119	0.482092	0.881539
Lipid Mediators	GLM	15-deoxy-PGJ2	-0.125637	0.015976	0.438617
Lipid Mediators	GLM	11-HETE	-0.113881	0.43496	0.860413
Lipid Mediators	GLM	9,12,13-TriHOME	-0.0637544	0.580518	0.924106
Lipid Mediators	GLM	9,10-e-DiHO	-0.141557	0.324803	0.741173
Lipid Mediators	GLM	12,13-DiHOME	-0.00617677	0.965543	0.966359
Lipid Mediators	GLM	9,10-DiHOME	0.0510158	0.723861	0.924106
Lipid Mediators	GLM	15,16-DiHODE	0.018386	0.909508	0.954238
Lipid Mediators	GLM	12,13-DiHODE	0.0163863	0.855965	0.928504
Lipid Mediators	GLM	9,10-DiHODE	0.0288676	0.83153	0.928504
Lipid Mediators	GLM	14,15-DiHETrE	-0.0716723	0.263839	0.675429
Lipid Mediators	GLM	11,12-DiHETrE	-0.0947027	0.159321	0.623611
Lipid Mediators	GLM	8,9-DiHETrE	-0.0636135	0.201143	0.623611
Lipid Mediators	GLM	5,6-DiHETrE	-0.0845875	0.0649827	0.50577
Lipid Mediators	GLM	14,15-DiHETE	0.00418354	0.966359	0.966359
Lipid Mediators	GLM	19,20-DiHDPA	-0.0293466	0.730156	0.924106
Lipid Mediators	GLM	13-HODE	-0.170708	0.359005	0.741173
Lipid Mediators	GLM	9-HODE	-0.203708	0.252626	0.675429
Lipid Mediators	GLM	13-HOTE	-0.179688	0.347737	0.741173
Lipid Mediators	GLM	15-HETE	-0.130757	0.349663	0.741173
Lipid Mediators	GLM	12-HETE	-0.349514	0.0659538	0.50577
Lipid Mediators	GLM	9-HETE	-0.0667905	0.651405	0.924106
Lipid Mediators	GLM	8-HETE	-0.0974602	0.481294	0.881539
Lipid Mediators	GLM	5-HETE	-0.0886586	0.613986	0.924106
Lipid Mediators	GLM	15-HEPE	0.0214398	0.826847	0.928504
Lipid Mediators	GLM	12-HEPE	-0.15716	0.179716	0.623611
Lipid Mediators	GLM	9-HEPE	-0.026864	0.800648	0.928504
Lipid Mediators	GLM	5-HEPE	-0.0263128	0.778409	0.928504
Lipid Mediators	GLM	17-HDoHE	-0.00960677	0.954402	0.966359
Lipid Mediators	GLM	14-HDoHE	-0.296427	0.0793046	0.50577
Lipid Mediators	GLM	4-HDoHE	-0.0205343	0.883787	0.942707
Lipid Mediators	GLM	9,10-EpO	-0.188883	0.204122	0.623611
Lipid Mediators	GLM	12,13-EpOME	-0.0487958	0.750836	0.924106
Lipid Mediators	GLM	9,10-EpOME	-0.123237	0.443651	0.860413
Lipid Mediators	GLM	15,16-EpODE	0.0272191	0.855291	0.928504
Lipid Mediators	GLM	alpha-12(13)-EpODE	-0.107958	0.165482	0.623611
Lipid Mediators	GLM	9(10)-EpODE	-0.149889	0.191023	0.623611
Lipid Mediators	GLM	14,15-EpETrE	-0.084687	0.315163	0.741173
Lipid Mediators	GLM	11,12-EpETrE	-0.121963	0.101986	0.543926
Lipid Mediators	GLM	12(13)Ep-9-KODE	-0.302205	0.0869292	0.50577
Lipid Mediators	GLM	13-KODE	-0.366977	0.0503213	0.50577
Lipid Mediators	GLM	9-KODE	-0.331821	0.086841	0.50577
Lipid Mediators	GLM	5-KETE	-0.170637	0.0403557	0.50577
Lipid Mediators	GLM	10-Nitrooleate	0.0713645	0.632432	0.924106
Lipid Mediators	GLM	linoleic acid	-0.102351	0.235549	0.675429
Lipid Mediators	GLM	ALA	-0.129745	0.201163	0.623611
Lipid Mediators	GLM	arachidonic acid	-0.0972294	0.254768	0.675429
Lipid Mediators	GLM	EPA	-0.0449911	0.669509	0.924106
Lipid Mediators	GLM	DHA	-0.051308	0.552536	0.924106
Lipid Mediators	GLM	N-oleoylethanolamide	0.0511715	0.687867	0.924106
Lipid Mediators	GLM	Linolenoyl ethanolamide	-0.0931377	0.309011	0.741173
Lipid Mediators	GLM	alpha-Linolenoyl ethanolamide	-0.0900035	0.0205602	0.438617
Lipid Mediators	GLM	Dihomo-Gamma-Linolenic Acid	-0.133332	0.0184493	0.438617
Lipid Mediators	GLM	Anandamide	-0.161791	0.0755401	0.50577
Lipid Mediators	GLM	Adrenoyl-Ethanolamide	-0.137389	0.114917	0.565744
Lipid Mediators	GLM	Cervonoyl-Ethanolamide	-0.0148493	0.829924	0.928504
Lipid Mediators	GLM	N-Oleoyl glycine	-0.0462555	0.729478	0.924106
Lipid Mediators	GLM	N-Arachidonoyl glycine	-0.0574177	0.503345	0.894836
Lipid Mediators	GLM	2-Oleoylglycerol	-0.0765892	0.667037	0.924106
Lipid Mediators	GLM	1-Oleylglycerol	-0.0527849	0.746219	0.924106
Lipid Mediators	GLM	2-Linoleoylglycerol	0.0762848	0.660209	0.924106
Lipid Mediators	GLM	alpha-Glyceryl linoleate	-0.0678454	0.675347	0.924106
Lipid Mediators	GLM	2-Arachidonoylglycerol	-0.188043	0.204622	0.623611
Lipid Mediators	GLM	1-Arachidonoylglycerol	-0.0828309	0.570443	0.924106
Lipid Mediators	LASSO	1-Arachidonoylglycerol	0	1	1
Lipid Mediators	LASSO	alpha-Glyceryl linoleate	0	1	1
Lipid Mediators	LASSO	1-Oleylglycerol	0	1	1
Lipid Mediators	LASSO	10-Nitrooleate	0	1	1
Lipid Mediators	LASSO	11,12-DiHETrE	0	1	1
Lipid Mediators	LASSO	11-HETE	0	1	1
Lipid Mediators	LASSO	11,12-EpETrE	0	1	1
Lipid Mediators	LASSO	12,13-DiHODE	0	1	1
Lipid Mediators	LASSO	12,13-DiHOME	0	1	1
Lipid Mediators	LASSO	12-HEPE	0	1	1
Lipid Mediators	LASSO	12-HETE	0	1	1
Lipid Mediators	LASSO	12(13)Ep-9-KODE	0	1	1
Lipid Mediators	LASSO	alpha-12(13)-EpODE	0	1	1
Lipid Mediators	LASSO	12,13-EpOME	0	1	1
Lipid Mediators	LASSO	13-HODE	0	1	1
Lipid Mediators	LASSO	13-HOTE	0	1	1
Lipid Mediators	LASSO	13-KODE	0	1	1
Lipid Mediators	LASSO	14,15-DiHETE	0	1	1
Lipid Mediators	LASSO	14,15-DiHETrE	0	1	1
Lipid Mediators	LASSO	14-HDoHE	0	1	1
Lipid Mediators	LASSO	14,15-EpETrE	0	1	1
Lipid Mediators	LASSO	15,16-DiHODE	0	1	1
Lipid Mediators	LASSO	15-deoxy-PGJ2	0	1	1
Lipid Mediators	LASSO	15-HEPE	0	1	1
Lipid Mediators	LASSO	15-HETE	0	1	1
Lipid Mediators	LASSO	15,16-EpODE	0	1	1
Lipid Mediators	LASSO	17-HDoHE	0	1	1
Lipid Mediators	LASSO	19,20-DiHDPA	0	1	1
Lipid Mediators	LASSO	2-Arachidonoylglycerol	0	1	1
Lipid Mediators	LASSO	2-Linoleoylglycerol	0	1	1
Lipid Mediators	LASSO	2-Oleoylglycerol	0	1	1
Lipid Mediators	LASSO	4-HDoHE	0	1	1
Lipid Mediators	LASSO	5,6-DiHETrE	0	1	1
Lipid Mediators	LASSO	5-HEPE	0	1	1
Lipid Mediators	LASSO	5-HETE	0	1	1
Lipid Mediators	LASSO	5-KETE	0	1	1
Lipid Mediators	LASSO	6-Keto-PGF1alpha	0	1	1
Lipid Mediators	LASSO	8,9-DiHETrE	0	1	1
Lipid Mediators	LASSO	8-HETE	0	1	1
Lipid Mediators	LASSO	9,10-DiHODE	0	1	1
Lipid Mediators	LASSO	9,10-DiHOME	0	1	1
Lipid Mediators	LASSO	9,10-e-DiHO	0	1	1
Lipid Mediators	LASSO	9,10-EpO	0	1	1
Lipid Mediators	LASSO	9,12,13-TriHOME	0	1	1
Lipid Mediators	LASSO	9-HEPE	0	1	1
Lipid Mediators	LASSO	9-HETE	0	1	1
Lipid Mediators	LASSO	9-HODE	0	1	1
Lipid Mediators	LASSO	9-KODE	0	1	1
Lipid Mediators	LASSO	9(10)-EpODE	0	1	1
Lipid Mediators	LASSO	9,10-EpOME	0	1	1
Lipid Mediators	LASSO	arachidonic acid	0	1	1
Lipid Mediators	LASSO	Anandamide	0	1	1
Lipid Mediators	LASSO	ALA	0	1	1
Lipid Mediators	LASSO	alpha-Linolenoyl ethanolamide	0	1	1
Lipid Mediators	LASSO	Adrenoyl-Ethanolamide	0	1	1
Lipid Mediators	LASSO	Dihomo-Gamma-Linolenic Acid	0	1	1
Lipid Mediators	LASSO	DHA	0	1	1
Lipid Mediators	LASSO	Cervonoyl-Ethanolamide	0	1	1
Lipid Mediators	LASSO	EPA	0	1	1
Lipid Mediators	LASSO	linoleic acid	0	1	1
Lipid Mediators	LASSO	Linolenoyl ethanolamide	0	1	1
Lipid Mediators	LASSO	N-Arachidonoyl glycine	0	1	1
Lipid Mediators	LASSO	N-Oleoyl glycine	0	1	1
Lipid Mediators	LASSO	N-oleoylethanolamide	0	1	1
Lipid Mediators	EN	1-Arachidonoylglycerol	0	1	1
Lipid Mediators	EN	alpha-Glyceryl linoleate	0	1	1
Lipid Mediators	EN	1-Oleylglycerol	0	1	1
Lipid Mediators	EN	10-Nitrooleate	0	1	1
Lipid Mediators	EN	11,12-DiHETrE	0	1	1
Lipid Mediators	EN	11-HETE	0	1	1
Lipid Mediators	EN	11,12-EpETrE	0	1	1
Lipid Mediators	EN	12,13-DiHODE	0	1	1
Lipid Mediators	EN	12,13-DiHOME	0	1	1
Lipid Mediators	EN	12-HEPE	0	1	1
Lipid Mediators	EN	12-HETE	0	1	1
Lipid Mediators	EN	12(13)Ep-9-KODE	0	1	1
Lipid Mediators	EN	alpha-12(13)-EpODE	0	1	1
Lipid Mediators	EN	12,13-EpOME	0	1	1
Lipid Mediators	EN	13-HODE	0	1	1
Lipid Mediators	EN	13-HOTE	0	1	1
Lipid Mediators	EN	13-KODE	0	1	1
Lipid Mediators	EN	14,15-DiHETE	0	1	1
Lipid Mediators	EN	14,15-DiHETrE	0	1	1
Lipid Mediators	EN	14-HDoHE	0	1	1
Lipid Mediators	EN	14,15-EpETrE	0	1	1
Lipid Mediators	EN	15,16-DiHODE	0	1	1
Lipid Mediators	EN	15-deoxy-PGJ2	0	1	1
Lipid Mediators	EN	15-HEPE	0	1	1
Lipid Mediators	EN	15-HETE	0	1	1
Lipid Mediators	EN	15,16-EpODE	0	1	1
Lipid Mediators	EN	17-HDoHE	0	1	1
Lipid Mediators	EN	19,20-DiHDPA	0	1	1
Lipid Mediators	EN	2-Arachidonoylglycerol	0	1	1
Lipid Mediators	EN	2-Linoleoylglycerol	0	1	1
Lipid Mediators	EN	2-Oleoylglycerol	0	1	1
Lipid Mediators	EN	4-HDoHE	0	1	1
Lipid Mediators	EN	5,6-DiHETrE	0	1	1
Lipid Mediators	EN	5-HEPE	0	1	1
Lipid Mediators	EN	5-HETE	0	1	1
Lipid Mediators	EN	5-KETE	0	1	1
Lipid Mediators	EN	6-Keto-PGF1alpha	0	1	1
Lipid Mediators	EN	8,9-DiHETrE	0	1	1
Lipid Mediators	EN	8-HETE	0	1	1
Lipid Mediators	EN	9,10-DiHODE	0	1	1
Lipid Mediators	EN	9,10-DiHOME	0	1	1
Lipid Mediators	EN	9,10-e-DiHO	0	1	1
Lipid Mediators	EN	9,10-EpO	0	1	1
Lipid Mediators	EN	9,12,13-TriHOME	0	1	1
Lipid Mediators	EN	9-HEPE	0	1	1
Lipid Mediators	EN	9-HETE	0	1	1
Lipid Mediators	EN	9-HODE	0	1	1
Lipid Mediators	EN	9-KODE	0	1	1
Lipid Mediators	EN	9(10)-EpODE	0	1	1
Lipid Mediators	EN	9,10-EpOME	0	1	1
Lipid Mediators	EN	arachidonic acid	0	1	1
Lipid Mediators	EN	Anandamide	0	1	1
Lipid Mediators	EN	ALA	0	1	1
Lipid Mediators	EN	alpha-Linolenoyl ethanolamide	0	1	1
Lipid Mediators	EN	Adrenoyl-Ethanolamide	0	1	1
Lipid Mediators	EN	Dihomo-Gamma-Linolenic Acid	0	1	1
Lipid Mediators	EN	DHA	0	1	1
Lipid Mediators	EN	Cervonoyl-Ethanolamide	0	1	1
Lipid Mediators	EN	EPA	0	1	1
Lipid Mediators	EN	linoleic acid	0	1	1
Lipid Mediators	EN	Linolenoyl ethanolamide	0	1	1
Lipid Mediators	EN	N-Arachidonoyl glycine	0	1	1
Lipid Mediators	EN	N-Oleoyl glycine	0	1	1
Lipid Mediators	EN	N-oleoylethanolamide	0	1	1
Lipid Mediators	RF	Dihomo-Gamma-Linolenic Acid	0.0491053	0.0196078	0.836601
Lipid Mediators	RF	12-HEPE	0.0369795	0.0392157	0.836601
Lipid Mediators	RF	2-Oleoylglycerol	0.018933	0.0392157	0.836601
Lipid Mediators	RF	14,15-DiHETE	0.013877	0.0588235	0.941176
Lipid Mediators	RF	9,10-EpO	0.0131692	0.117647	0.990712
Lipid Mediators	RF	9-KODE	0.0126926	0.0784314	0.990712
Lipid Mediators	RF	5,6-DiHETrE	0.0111783	0.156863	0.990712
Lipid Mediators	RF	arachidonic acid	0.00646167	0.294118	0.990712
Lipid Mediators	RF	Linolenoyl ethanolamide	0.00520907	0.156863	0.990712
Lipid Mediators	RF	8-HETE	0.00495094	0.196078	0.990712
Lipid Mediators	RF	DHA	0.00404609	0.333333	0.990712
Lipid Mediators	RF	4-HDoHE	0.00403527	0.27451	0.990712
Lipid Mediators	RF	14,15-EpETrE	0.0036313	0.27451	0.990712
Lipid Mediators	RF	11,12-DiHETrE	0.00305593	0.313725	0.990712
Lipid Mediators	RF	15,16-DiHODE	0.00276144	0.45098	0.990712
Lipid Mediators	RF	N-Arachidonoyl glycine	0.00266774	0.352941	0.990712
Lipid Mediators	RF	13-HODE	0.00214752	0.54902	0.990712
Lipid Mediators	RF	N-oleoylethanolamide	0.00201354	0.235294	0.990712
Lipid Mediators	RF	5-KETE	0.00184111	0.333333	0.990712
Lipid Mediators	RF	9-HETE	0.00131719	0.529412	0.990712
Lipid Mediators	RF	15,16-EpODE	0.00112599	0.411765	0.990712
Lipid Mediators	RF	15-deoxy-PGJ2	0.000963689	0.294118	0.990712
Lipid Mediators	RF	15-HETE	0.000233456	0.568627	0.990712
Lipid Mediators	RF	ALA	0.000192727	0.627451	0.990712
Lipid Mediators	RF	Cervonoyl-Ethanolamide	1.18267e-05	0.470588	0.990712
Lipid Mediators	RF	EPA	-5.13731e-05	0.509804	0.990712
Lipid Mediators	RF	11-HETE	-7.38252e-05	0.647059	0.990712
Lipid Mediators	RF	12,13-EpOME	-0.000142629	0.705882	0.990712
Lipid Mediators	RF	14-HDoHE	-0.000196569	0.490196	0.990712
Lipid Mediators	RF	N-Oleoyl glycine	-0.000306883	0.411765	0.990712
Lipid Mediators	RF	13-KODE	-0.000483969	0.607843	0.990712
Lipid Mediators	RF	9,10-e-DiHO	-0.000491773	0.490196	0.990712
Lipid Mediators	RF	15-HEPE	-0.000498436	0.607843	0.990712
Lipid Mediators	RF	9,12,13-TriHOME	-0.000669456	0.54902	0.990712
Lipid Mediators	RF	2-Linoleoylglycerol	-0.000878202	0.333333	0.990712
Lipid Mediators	RF	17-HDoHE	-0.000945882	0.666667	0.990712
Lipid Mediators	RF	11,12-EpETrE	-0.00106269	0.54902	0.990712
Lipid Mediators	RF	1-Oleylglycerol	-0.00123868	0.647059	0.990712
Lipid Mediators	RF	12,13-DiHOME	-0.00130574	0.72549	0.990712
Lipid Mediators	RF	9-HODE	-0.00138284	0.72549	0.990712
Lipid Mediators	RF	9(10)-EpODE	-0.00139469	0.803922	0.990712
Lipid Mediators	RF	9,10-DiHOME	-0.00158642	0.72549	0.990712
Lipid Mediators	RF	13-HOTE	-0.00160577	0.784314	0.990712
Lipid Mediators	RF	5-HETE	-0.00170546	0.686275	0.990712
Lipid Mediators	RF	alpha-Linolenoyl ethanolamide	-0.00198388	0.72549	0.990712
Lipid Mediators	RF	5-HEPE	-0.00241808	0.803922	0.990712
Lipid Mediators	RF	Anandamide	-0.00340993	0.764706	0.990712
Lipid Mediators	RF	linoleic acid	-0.00358834	0.784314	0.990712
Lipid Mediators	RF	9,10-EpOME	-0.00371286	0.882353	0.990712
Lipid Mediators	RF	12-HETE	-0.00391108	0.745098	0.990712
Lipid Mediators	RF	8,9-DiHETrE	-0.00398552	0.882353	0.990712
Lipid Mediators	RF	alpha-12(13)-EpODE	-0.00414546	0.843137	0.990712
Lipid Mediators	RF	10-Nitrooleate	-0.00422025	0.686275	0.990712
Lipid Mediators	RF	9-HEPE	-0.00448214	0.862745	0.990712
Lipid Mediators	RF	14,15-DiHETrE	-0.00534358	0.960784	1
Lipid Mediators	RF	19,20-DiHDPA	-0.00561661	1	1
Lipid Mediators	RF	12,13-DiHODE	-0.00643136	0.941176	1
Lipid Mediators	RF	9,10-DiHODE	-0.00690045	0.862745	0.990712
Lipid Mediators	RF	alpha-Glyceryl linoleate	-0.00831956	0.921569	1
Lipid Mediators	RF	6-Keto-PGF1alpha	-0.00834255	0.862745	0.990712
Lipid Mediators	RF	Adrenoyl-Ethanolamide	-0.00881254	0.882353	0.990712
Lipid Mediators	RF	12(13)Ep-9-KODE	-0.0154073	0.980392	1
Lipid Mediators	RF	2-Arachidonoylglycerol	-0.016315	0.960784	1
Lipid Mediators	RF	1-Arachidonoylglycerol	-0.0223344	1	1
Lipid Mediators	SVM	1-Arachidonoylglycerol	2.07475	0.389833	0.973653
Lipid Mediators	SVM	alpha-Glyceryl linoleate	0.246638	0.919717	0.973653
Lipid Mediators	SVM	1-Oleylglycerol	-0.346122	0.855923	0.973653
Lipid Mediators	SVM	10-Nitrooleate	-1.16604	0.599901	0.973653
Lipid Mediators	SVM	11,12-DiHETrE	0.504686	0.531256	0.973653
Lipid Mediators	SVM	11-HETE	-0.765466	0.501351	0.973653
Lipid Mediators	SVM	11,12-EpETrE	-0.111736	0.937806	0.973653
Lipid Mediators	SVM	12,13-DiHODE	0.130338	0.887357	0.973653
Lipid Mediators	SVM	12,13-DiHOME	-0.399525	0.762547	0.973653
Lipid Mediators	SVM	12-HEPE	-0.445033	0.729904	0.973653
Lipid Mediators	SVM	12-HETE	1.11534	0.675069	0.973653
Lipid Mediators	SVM	12(13)Ep-9-KODE	-1.85592	0.575269	0.973653
Lipid Mediators	SVM	alpha-12(13)-EpODE	-0.726494	0.457256	0.973653
Lipid Mediators	SVM	12,13-EpOME	0.125649	0.943227	0.973653
Lipid Mediators	SVM	13-HODE	-1.93962	0.258872	0.973653
Lipid Mediators	SVM	13-HOTE	0.491127	0.782681	0.973653
Lipid Mediators	SVM	13-KODE	0.482621	0.846261	0.973653
Lipid Mediators	SVM	14,15-DiHETE	-1.34285	0.195891	0.973653
Lipid Mediators	SVM	14,15-DiHETrE	0.968061	0.277247	0.973653
Lipid Mediators	SVM	14-HDoHE	-1.79225	0.392364	0.973653
Lipid Mediators	SVM	14,15-EpETrE	1.39148	0.280989	0.973653
Lipid Mediators	SVM	15,16-DiHODE	-0.677918	0.695056	0.973653
Lipid Mediators	SVM	15-deoxy-PGJ2	-1.27145	0.196624	0.973653
Lipid Mediators	SVM	15-HEPE	0.876047	0.398153	0.973653
Lipid Mediators	SVM	15-HETE	0.516101	0.708154	0.973653
Lipid Mediators	SVM	15,16-EpODE	-1.15607	0.458898	0.973653
Lipid Mediators	SVM	17-HDoHE	-1.38338	0.385332	0.973653
Lipid Mediators	SVM	19,20-DiHDPA	-0.264988	0.753157	0.973653
Lipid Mediators	SVM	2-Arachidonoylglycerol	1.10639	0.625208	0.973653
Lipid Mediators	SVM	2-Linoleoylglycerol	1.58799	0.519495	0.973653
Lipid Mediators	SVM	2-Oleoylglycerol	-0.531537	0.777996	0.973653
Lipid Mediators	SVM	4-HDoHE	-1.85446	0.106534	0.973653
Lipid Mediators	SVM	5,6-DiHETrE	-0.0844465	0.905923	0.973653
Lipid Mediators	SVM	5-HEPE	-0.659925	0.493329	0.973653
Lipid Mediators	SVM	5-HETE	0.879506	0.707429	0.973653
Lipid Mediators	SVM	5-KETE	-2.24878	0.0649894	0.973653
Lipid Mediators	SVM	6-Keto-PGF1alpha	0.447135	0.685842	0.973653
Lipid Mediators	SVM	8,9-DiHETrE	0.744015	0.355837	0.973653
Lipid Mediators	SVM	8-HETE	-0.250471	0.825597	0.973653
Lipid Mediators	SVM	9,10-DiHODE	1.28872	0.338139	0.973653
Lipid Mediators	SVM	9,10-DiHOME	1.3515	0.377495	0.973653
Lipid Mediators	SVM	9,10-e-DiHO	2.59359	0.110536	0.973653
Lipid Mediators	SVM	9,10-EpO	-0.151134	0.934371	0.973653
Lipid Mediators	SVM	9,12,13-TriHOME	1.42449	0.409056	0.973653
Lipid Mediators	SVM	9-HEPE	0.0148931	0.986952	0.986952
Lipid Mediators	SVM	9-HETE	-0.316777	0.804729	0.973653
Lipid Mediators	SVM	9-HODE	-1.31957	0.360394	0.973653
Lipid Mediators	SVM	9-KODE	-3.21036	0.159661	0.973653
Lipid Mediators	SVM	9(10)-EpODE	0.29025	0.852669	0.973653
Lipid Mediators	SVM	9,10-EpOME	-0.254227	0.904484	0.973653
Lipid Mediators	SVM	arachidonic acid	0.652628	0.609553	0.973653
Lipid Mediators	SVM	Anandamide	0.995805	0.385871	0.973653
Lipid Mediators	SVM	ALA	-0.707023	0.577754	0.973653
Lipid Mediators	SVM	alpha-Linolenoyl ethanolamide	0.18313	0.758006	0.973653
Lipid Mediators	SVM	Adrenoyl-Ethanolamide	0.0725298	0.9594	0.974628
Lipid Mediators	SVM	Dihomo-Gamma-Linolenic Acid	-1.16099	0.246739	0.973653
Lipid Mediators	SVM	DHA	0.122449	0.912791	0.973653
Lipid Mediators	SVM	Cervonoyl-Ethanolamide	0.0538142	0.941875	0.973653
Lipid Mediators	SVM	EPA	0.491959	0.655821	0.973653
Lipid Mediators	SVM	linoleic acid	-0.632389	0.664679	0.973653
Lipid Mediators	SVM	Linolenoyl ethanolamide	2.69185	0.0589755	0.973653
Lipid Mediators	SVM	N-Arachidonoyl glycine	1.18281	0.322089	0.973653
Lipid Mediators	SVM	N-Oleoyl glycine	-0.700744	0.755083	0.973653
Lipid Mediators	SVM	N-oleoylethanolamide	1.28672	0.412078	0.973653

### Sheet: Supplemental Table 19
Supplemental Table 19. Enrichment analysis of signifiant metabolites from the association of changes in metabolite levels as a result of acute exercise with the standardized measure of individual improvement in peak walking time. Enrichment analysis was performed using a hypergeometric test on each data set and multiple testing correction was set at a false discover rate of < 0.05.
Data Set	Classification	Number of Significant Metabolites	Total Number of Metabolites	P Value	Corrected P Value
Primary	organic acids	3	45	0.330822	0.441096
Primary	homogeneous non-metal compounds	1	2	0.00379352	0.0151741
Primary	carbohydrates	3	22	0.0346132	0.0692264
Primary	fatty acyls	1	25	0.516376	0.516376
Complex Lipids	sterol and prenol lipids	2	8	0.00937677	0.0468838
Complex Lipids	sphingolipids	4	61	0.321115	0.535192
Complex Lipids	glycerophospholipids	7	138	0.69212	0.69212
Complex Lipids	fatty acyls	1	28	0.536163	0.670204
Complex Lipids	glycerolipids	5	69	0.238031	0.535192
Lipid Mediators	fatty amides	1	8	0	0

### Sheet: Supplemental Table 20
Supplemental Table 20. Complete data for the association of the difference in resting metabolite levels drawn before each treadmill test with the standardized measure of individual improvement in peak walking time. Metabolite levels drawn before the first treadmill test were subtracted from metabolite levels drawn before the second treamill test and this was tested in association with the studentized residual. Multiple testing correction was set at a false discover rate of < 0.05. Abbreviations: GLM, general linear model; LASSO, least absolute shrinkage and selection operator; EN, elastic net; RF, random forest; SVM, support vector machines.
Data Set	Model	Metabolite	Effect Estimate	P Value	Corrected P Value
Primary	GLM	xylose	-0.224455	0.170566	0.401652
Primary	GLM	xylitol	-0.176126	0.330789	0.560504
Primary	GLM	valine	0.0179291	0.927621	0.967002
Primary	GLM	uridine	-0.430642	0.0453917	0.233638
Primary	GLM	uric acid	0.229603	0.393748	0.615863
Primary	GLM	urea	-0.23859	0.29268	0.525102
Primary	GLM	UDP glucuronic acid	-0.296628	0.150966	0.395235
Primary	GLM	tyrosine	0.0241212	0.902236	0.967002
Primary	GLM	tryptophan	0.557983	0.100586	0.33166
Primary	GLM	hydroxyproline	-0.41438	0.0431209	0.233638
Primary	GLM	gamma-tocopherol	0.0977064	0.569148	0.730905
Primary	GLM	alpha-tocopherol	0.210831	0.233085	0.451371
Primary	GLM	threonine	-0.227006	0.194958	0.424729
Primary	GLM	threonic acid	-0.165107	0.325602	0.559485
Primary	GLM	threitol	-0.211054	0.158742	0.395235
Primary	GLM	taurine	0.49172	0.24057	0.458586
Primary	GLM	sucrose	-0.00450951	0.987558	0.987558
Primary	GLM	succinic acid	-0.177131	0.414829	0.632614
Primary	GLM	stearic acid	0.328189	0.0630179	0.26511
Primary	GLM	shikimic acid	-0.162793	0.66095	0.798375
Primary	GLM	serine	-0.163515	0.375977	0.611589
Primary	GLM	salicylic acid	0.0614712	0.814563	0.927302
Primary	GLM	salicylaldehyde	-0.31944	0.0837783	0.319405
Primary	GLM	ribose	-0.0662695	0.647728	0.790228
Primary	GLM	ribonic acid	-0.0828847	0.536871	0.704282
Primary	GLM	pyruvic acid	0.232577	0.298461	0.527714
Primary	GLM	putrescine	0.288817	0.507193	0.690507
Primary	GLM	pseudo uridine	-0.013405	0.949063	0.967002
Primary	GLM	propane 1 3 diol	-0.0129036	0.947187	0.967002
Primary	GLM	proline	-0.328255	0.178305	0.402837
Primary	GLM	pipecolinic acid	-0.395617	0.202851	0.430182
Primary	GLM	phosphoethanolamine	0.524247	0.124952	0.362955
Primary	GLM	phosphate	-0.26413	0.155516	0.395235
Primary	GLM	phenylalanine	0.0565405	0.769191	0.91108
Primary	GLM	pentadecanoic acid	0.55097	0.0496708	0.233638
Primary	GLM	pelargonic acid	0.135043	0.501455	0.690507
Primary	GLM	palmitoleic acid	0.150261	0.518917	0.690507
Primary	GLM	palmitic acid	0.486933	0.00641202	0.0782267
Primary	GLM	oxoproline	-0.724995	0.000277831	0.0112985
Primary	GLM	ornithine	0.242965	0.52071	0.690507
Primary	GLM	octanol	0.183817	0.436323	0.657179
Primary	GLM	octadecanol	0.0712182	0.718834	0.859782
Primary	GLM	N-methylalanine	-0.0447159	0.828491	0.927302
Primary	GLM	naproxen	0.0263224	0.915217	0.967002
Primary	GLM	myristic acid	0.601082	0.004965	0.0782267
Primary	GLM	myo-inositol	-0.118778	0.444297	0.661028
Primary	GLM	methionine sulfoxide	0.021514	0.941501	0.967002
Primary	GLM	methionine	-0.083557	0.809202	0.927302
Primary	GLM	methanolphosphate	0.625517	0.154416	0.395235
Primary	GLM	mannose	-0.147215	0.27959	0.522963
Primary	GLM	maltose	-0.159174	0.287201	0.522963
Primary	GLM	malic acid	0.0110059	0.95207	0.967002
Primary	GLM	lyxitol	-0.186499	0.171342	0.401652
Primary	GLM	lysine	0.73537	0.106918	0.343262
Primary	GLM	linoleic acid	0.214474	0.343567	0.569453
Primary	GLM	levoglucosan	-0.389965	0.0611775	0.26511
Primary	GLM	leucine	-0.157457	0.389187	0.615863
Primary	GLM	lauric acid	0.307814	0.140983	0.390908
Primary	GLM	lactic acid	0.113439	0.516588	0.690507
Primary	GLM	Isothreonic Acid	-0.289263	0.0358086	0.208031
Primary	GLM	isoleucine	-0.2257	0.16541	0.401652
Primary	GLM	indoxyl sulfate	-0.489493	0.00800358	0.088767
Primary	GLM	indole-3-lactate	0.272876	0.21635	0.442382
Primary	GLM	indole-3-acetate	0.0258777	0.900322	0.967002
Primary	GLM	hydroxyproline dipeptide	0.590506	0.0652088	0.265183
Primary	GLM	hydroxylamine	-0.762158	0.000109686	0.00669087
Primary	GLM	hydroxycarbamate	0.791412	0.0791711	0.311577
Primary	GLM	histidine	0.518109	0.232878	0.451371
Primary	GLM	hippuric acid	-0.466262	0.0326665	0.199266
Primary	GLM	hexuronic acid	-0.369285	0.0214655	0.163675
Primary	GLM	hexitol	-0.153854	0.459274	0.667041
Primary	GLM	heptadecanoic acid	0.684262	0.00174334	0.0425374
Primary	GLM	glycolic acid	-0.264838	0.153137	0.395235
Primary	GLM	glycine	-0.598967	0.000442006	0.0134812
Primary	GLM	Glycerol-3-Phosphate	0.731366	0.0497917	0.233638
Primary	GLM	glycerol-3-galactoside	-0.0401536	0.828139	0.927302
Primary	GLM	glycerol	0.117431	0.483069	0.690507
Primary	GLM	glyceric acid	-0.354217	0.100125	0.33166
Primary	GLM	glutamine	1.06082	0.0474927	0.233638
Primary	GLM	glutamic acid	0.600359	0.0972377	0.33166
Primary	GLM	glucose-1-phosphate	0.33355	0.19374	0.424729
Primary	GLM	glucose	-0.0776011	0.563121	0.73086
Primary	GLM	gluconic acid	-0.381678	0.025635	0.172115
Primary	GLM	fumaric acid	0.255607	0.230923	0.451371
Primary	GLM	fucose	0.120368	0.520075	0.690507
Primary	GLM	ethanolamine	-0.155188	0.39973	0.617305
Primary	GLM	erythritol	-0.285388	0.0120783	0.11335
Primary	GLM	dodecanol	-0.107859	0.582911	0.733145
Primary	GLM	dehydroascorbic acid	-0.339254	0.095861	0.33166
Primary	GLM	cystine	0.756356	0.113446	0.354884
Primary	GLM	cysteine	0.245618	0.38701	0.615863
Primary	GLM	creatinine	0.723702	0.0526899	0.23808
Primary	GLM	conduritol beta epoxide	-0.0406234	0.856496	0.949932
Primary	GLM	citric acid	0.0812559	0.634628	0.782067
Primary	GLM	citramalic acid	-0.212164	0.305338	0.53216
Primary	GLM	cholesterol	0.143811	0.51421	0.690507
Primary	GLM	caprylic acid	-0.229219	0.204513	0.430182
Primary	GLM	capric acid	0.0974442	0.6088	0.757894
Primary	GLM	beta alanine	-1.05031	0.00616811	0.0782267
Primary	GLM	benzyl alcohol	-0.546276	0.0178105	0.153693
Primary	GLM	benzoic acid	-0.280113	0.217565	0.442382
Primary	GLM	aspartic acid	0.0992384	0.800308	0.927302
Primary	GLM	asparagine	-0.722163	0.0188966	0.153693
Primary	GLM	arachidonic acid	0.158893	0.457589	0.667041
Primary	GLM	arachidic acid	0.513012	0.0229785	0.164905
Primary	GLM	aminomalonate	0.48641	0.117773	0.359207
Primary	GLM	alpha ketoglutarate	-0.195693	0.345406	0.569453
Primary	GLM	alanine	-0.217528	0.122189	0.362955
Primary	GLM	aconitic acid	0.428255	0.174488	0.401652
Primary	GLM	5-methoxytryptamine	-0.0216869	0.959076	0.967002
Primary	GLM	4-hydroxybutyric acid	-0.952924	0.00893504	0.0908395
Primary	GLM	4-hydroxybenzoate	-0.0729926	0.780022	0.915025
Primary	GLM	3-hydroxybutyric acid	-0.111848	0.576637	0.73281
Primary	GLM	3-aminoisobutyric acid	-0.730441	0.00454519	0.0782267
Primary	GLM	2-ketoisovaleric acid	-0.270663	0.133922	0.379963
Primary	GLM	2-ketoisocaproic acid	0.0231006	0.877138	0.964062
Primary	GLM	2-hydroxyvaleric acid	-0.539566	0.00604473	0.0782267
Primary	GLM	salicyluric acid	-0.738419	0.0268048	0.172115
Primary	GLM	2-hydroxyglutaric acid	-0.188194	0.284376	0.522963
Primary	GLM	2-hydroxybutanoic acid	-0.0145981	0.936506	0.967002
Primary	GLM	2-Deoxytetronic acid	-0.308689	0.0913916	0.33166
Primary	GLM	2,3-Dihydroxybutanoic acid	-0.606037	3.86271e-05	0.0047125
Primary	LASSO	2,3-Dihydroxybutanoic acid	0	1	1
Primary	LASSO	2-Deoxytetronic acid	0	1	1
Primary	LASSO	2-hydroxybutanoic acid	0	1	1
Primary	LASSO	2-hydroxyglutaric acid	0	1	1
Primary	LASSO	salicyluric acid	0	1	1
Primary	LASSO	2-hydroxyvaleric acid	0	1	1
Primary	LASSO	2-ketoisocaproic acid	0	1	1
Primary	LASSO	2-ketoisovaleric acid	0	1	1
Primary	LASSO	3-aminoisobutyric acid	0	1	1
Primary	LASSO	3-hydroxybutyric acid	0	1	1
Primary	LASSO	4-hydroxybenzoate	0	1	1
Primary	LASSO	4-hydroxybutyric acid	0	1	1
Primary	LASSO	5-methoxytryptamine	0	1	1
Primary	LASSO	aconitic acid	0	1	1
Primary	LASSO	alanine	0	1	1
Primary	LASSO	alpha ketoglutarate	0	1	1
Primary	LASSO	aminomalonate	0.130003	0.359987	1
Primary	LASSO	arachidic acid	0	1	1
Primary	LASSO	arachidonic acid	0	1	1
Primary	LASSO	asparagine	0	1	1
Primary	LASSO	aspartic acid	0	1	1
Primary	LASSO	benzoic acid	0	1	1
Primary	LASSO	benzyl alcohol	0	1	1
Primary	LASSO	beta alanine	0	1	1
Primary	LASSO	capric acid	0	1	1
Primary	LASSO	caprylic acid	0	1	1
Primary	LASSO	cholesterol	0	1	1
Primary	LASSO	citramalic acid	0	1	1
Primary	LASSO	citric acid	0	1	1
Primary	LASSO	conduritol beta epoxide	0	1	1
Primary	LASSO	creatinine	0	1	1
Primary	LASSO	cysteine	0	1	1
Primary	LASSO	cystine	0	1	1
Primary	LASSO	dehydroascorbic acid	0	1	1
Primary	LASSO	dodecanol	0	1	1
Primary	LASSO	erythritol	0	1	1
Primary	LASSO	ethanolamine	0	1	1
Primary	LASSO	fucose	0	1	1
Primary	LASSO	fumaric acid	0	1	1
Primary	LASSO	gluconic acid	0	1	1
Primary	LASSO	glucose	0	1	1
Primary	LASSO	glucose-1-phosphate	0	1	1
Primary	LASSO	glutamic acid	0	1	1
Primary	LASSO	glutamine	0	1	1
Primary	LASSO	glyceric acid	0	1	1
Primary	LASSO	glycerol	0	1	1
Primary	LASSO	glycerol-3-galactoside	0	1	1
Primary	LASSO	Glycerol-3-Phosphate	0	1	1
Primary	LASSO	glycine	0	1	1
Primary	LASSO	glycolic acid	0	1	1
Primary	LASSO	heptadecanoic acid	0	1	1
Primary	LASSO	hexitol	0	1	1
Primary	LASSO	hexuronic acid	0	1	1
Primary	LASSO	hippuric acid	0	1	1
Primary	LASSO	histidine	0	1	1
Primary	LASSO	hydroxycarbamate	0	1	1
Primary	LASSO	hydroxylamine	0	1	1
Primary	LASSO	hydroxyproline dipeptide	0	1	1
Primary	LASSO	indole-3-acetate	0	1	1
Primary	LASSO	indole-3-lactate	0	1	1
Primary	LASSO	indoxyl sulfate	0	1	1
Primary	LASSO	isoleucine	0	1	1
Primary	LASSO	Isothreonic Acid	0	1	1
Primary	LASSO	lactic acid	0	1	1
Primary	LASSO	lauric acid	0	1	1
Primary	LASSO	leucine	0	1	1
Primary	LASSO	levoglucosan	0	1	1
Primary	LASSO	linoleic acid	0	1	1
Primary	LASSO	lysine	0	1	1
Primary	LASSO	lyxitol	0	1	1
Primary	LASSO	malic acid	0	1	1
Primary	LASSO	maltose	0	1	1
Primary	LASSO	mannose	0	1	1
Primary	LASSO	methanolphosphate	0	1	1
Primary	LASSO	methionine	0	1	1
Primary	LASSO	methionine sulfoxide	0	1	1
Primary	LASSO	myo-inositol	0	1	1
Primary	LASSO	myristic acid	0	1	1
Primary	LASSO	N-methylalanine	0	1	1
Primary	LASSO	naproxen	0	1	1
Primary	LASSO	octadecanol	0	1	1
Primary	LASSO	octanol	0	1	1
Primary	LASSO	ornithine	0	1	1
Primary	LASSO	oxoproline	0	1	1
Primary	LASSO	palmitic acid	0	1	1
Primary	LASSO	palmitoleic acid	0	1	1
Primary	LASSO	pelargonic acid	0	1	1
Primary	LASSO	pentadecanoic acid	0	1	1
Primary	LASSO	phenylalanine	0	1	1
Primary	LASSO	phosphate	0	1	1
Primary	LASSO	phosphoethanolamine	0	1	1
Primary	LASSO	pipecolinic acid	0	1	1
Primary	LASSO	proline	0	1	1
Primary	LASSO	propane 1 3 diol	0	1	1
Primary	LASSO	pseudo uridine	0	1	1
Primary	LASSO	putrescine	0	1	1
Primary	LASSO	pyruvic acid	0.0667444	0.630392	1
Primary	LASSO	ribonic acid	0	1	1
Primary	LASSO	ribose	0	1	1
Primary	LASSO	salicylaldehyde	0	1	1
Primary	LASSO	salicylic acid	0	1	1
Primary	LASSO	serine	0	1	1
Primary	LASSO	shikimic acid	0	1	1
Primary	LASSO	stearic acid	0	1	1
Primary	LASSO	succinic acid	0	1	1
Primary	LASSO	sucrose	0	1	1
Primary	LASSO	taurine	0	1	1
Primary	LASSO	threitol	0	1	1
Primary	LASSO	threonic acid	0	1	1
Primary	LASSO	threonine	0	1	1
Primary	LASSO	alpha-tocopherol	0	1	1
Primary	LASSO	gamma-tocopherol	0	1	1
Primary	LASSO	hydroxyproline	0	1	1
Primary	LASSO	tryptophan	0	1	1
Primary	LASSO	tyrosine	0	1	1
Primary	LASSO	UDP glucuronic acid	0	1	1
Primary	LASSO	urea	0	1	1
Primary	LASSO	uric acid	0	1	1
Primary	LASSO	uridine	0	1	1
Primary	LASSO	valine	0	1	1
Primary	LASSO	xylitol	0	1	1
Primary	LASSO	xylose	0	1	1
Primary	EN	2,3-Dihydroxybutanoic acid	0	1	1
Primary	EN	2-Deoxytetronic acid	0	1	1
Primary	EN	2-hydroxybutanoic acid	0	1	1
Primary	EN	2-hydroxyglutaric acid	0	1	1
Primary	EN	salicyluric acid	0	1	1
Primary	EN	2-hydroxyvaleric acid	0	1	1
Primary	EN	2-ketoisocaproic acid	0	1	1
Primary	EN	2-ketoisovaleric acid	0	1	1
Primary	EN	3-aminoisobutyric acid	0	1	1
Primary	EN	3-hydroxybutyric acid	0	1	1
Primary	EN	4-hydroxybenzoate	0	1	1
Primary	EN	4-hydroxybutyric acid	0	1	1
Primary	EN	5-methoxytryptamine	0	1	1
Primary	EN	aconitic acid	0	1	1
Primary	EN	alanine	0	1	1
Primary	EN	alpha ketoglutarate	0	1	1
Primary	EN	aminomalonate	0.103272	0.312763	1
Primary	EN	arachidic acid	0	1	1
Primary	EN	arachidonic acid	0	1	1
Primary	EN	asparagine	0	1	1
Primary	EN	aspartic acid	0	1	1
Primary	EN	benzoic acid	0	1	1
Primary	EN	benzyl alcohol	0	1	1
Primary	EN	beta alanine	0	1	1
Primary	EN	capric acid	0	1	1
Primary	EN	caprylic acid	0	1	1
Primary	EN	cholesterol	0	1	1
Primary	EN	citramalic acid	0	1	1
Primary	EN	citric acid	0	1	1
Primary	EN	conduritol beta epoxide	0	1	1
Primary	EN	creatinine	0	1	1
Primary	EN	cysteine	0	1	1
Primary	EN	cystine	0	1	1
Primary	EN	dehydroascorbic acid	0	1	1
Primary	EN	dodecanol	0	1	1
Primary	EN	erythritol	0	1	1
Primary	EN	ethanolamine	0	1	1
Primary	EN	fucose	0	1	1
Primary	EN	fumaric acid	0	1	1
Primary	EN	gluconic acid	0	1	1
Primary	EN	glucose	0	1	1
Primary	EN	glucose-1-phosphate	0	1	1
Primary	EN	glutamic acid	0	1	1
Primary	EN	glutamine	0	1	1
Primary	EN	glyceric acid	0	1	1
Primary	EN	glycerol	0	1	1
Primary	EN	glycerol-3-galactoside	0	1	1
Primary	EN	Glycerol-3-Phosphate	0	1	1
Primary	EN	glycine	0	1	1
Primary	EN	glycolic acid	0	1	1
Primary	EN	heptadecanoic acid	0	1	1
Primary	EN	hexitol	0	1	1
Primary	EN	hexuronic acid	0	1	1
Primary	EN	hippuric acid	0	1	1
Primary	EN	histidine	0	1	1
Primary	EN	hydroxycarbamate	0	1	1
Primary	EN	hydroxylamine	0	1	1
Primary	EN	hydroxyproline dipeptide	0	1	1
Primary	EN	indole-3-acetate	0	1	1
Primary	EN	indole-3-lactate	0	1	1
Primary	EN	indoxyl sulfate	0	1	1
Primary	EN	isoleucine	0	1	1
Primary	EN	Isothreonic Acid	0	1	1
Primary	EN	lactic acid	0	1	1
Primary	EN	lauric acid	0	1	1
Primary	EN	leucine	0	1	1
Primary	EN	levoglucosan	0	1	1
Primary	EN	linoleic acid	0	1	1
Primary	EN	lysine	0	1	1
Primary	EN	lyxitol	0	1	1
Primary	EN	malic acid	0	1	1
Primary	EN	maltose	0	1	1
Primary	EN	mannose	0	1	1
Primary	EN	methanolphosphate	0.00151638	0.970662	1
Primary	EN	methionine	0	1	1
Primary	EN	methionine sulfoxide	0	1	1
Primary	EN	myo-inositol	0	1	1
Primary	EN	myristic acid	0	1	1
Primary	EN	N-methylalanine	0	1	1
Primary	EN	naproxen	0	1	1
Primary	EN	octadecanol	0	1	1
Primary	EN	octanol	0	1	1
Primary	EN	ornithine	0	1	1
Primary	EN	oxoproline	0	1	1
Primary	EN	palmitic acid	0	1	1
Primary	EN	palmitoleic acid	0	1	1
Primary	EN	pelargonic acid	0	1	1
Primary	EN	pentadecanoic acid	0	1	1
Primary	EN	phenylalanine	0	1	1
Primary	EN	phosphate	0	1	1
Primary	EN	phosphoethanolamine	0	1	1
Primary	EN	pipecolinic acid	0	1	1
Primary	EN	proline	0	1	1
Primary	EN	propane 1 3 diol	0	1	1
Primary	EN	pseudo uridine	0	1	1
Primary	EN	putrescine	0	1	1
Primary	EN	pyruvic acid	0.0582537	0.632817	1
Primary	EN	ribonic acid	0	1	1
Primary	EN	ribose	0	1	1
Primary	EN	salicylaldehyde	0	1	1
Primary	EN	salicylic acid	0	1	1
Primary	EN	serine	0	1	1
Primary	EN	shikimic acid	0	1	1
Primary	EN	stearic acid	0	1	1
Primary	EN	succinic acid	0	1	1
Primary	EN	sucrose	0	1	1
Primary	EN	taurine	0	1	1
Primary	EN	threitol	0	1	1
Primary	EN	threonic acid	0	1	1
Primary	EN	threonine	0	1	1
Primary	EN	alpha-tocopherol	0	1	1
Primary	EN	gamma-tocopherol	0	1	1
Primary	EN	hydroxyproline	0	1	1
Primary	EN	tryptophan	0	1	1
Primary	EN	tyrosine	0	1	1
Primary	EN	UDP glucuronic acid	0	1	1
Primary	EN	urea	0	1	1
Primary	EN	uric acid	0	1	1
Primary	EN	uridine	0	1	1
Primary	EN	valine	0	1	1
Primary	EN	xylitol	0	1	1
Primary	EN	xylose	0	1	1
Primary	RF	glycolic acid	0.0296079	0.0392157	0.598039
Primary	RF	pyruvic acid	0.0263197	0.0588235	0.598039
Primary	RF	methanolphosphate	0.025394	0.0392157	0.598039
Primary	RF	aminomalonate	0.0231264	0.0196078	0.598039
Primary	RF	gluconic acid	0.0159483	0.0196078	0.598039
Primary	RF	tyrosine	0.0120555	0.0196078	0.598039
Primary	RF	uridine	0.0109295	0.0392157	0.598039
Primary	RF	stearic acid	0.00988213	0.0392157	0.598039
Primary	RF	leucine	0.00978872	0.117647	0.674711
Primary	RF	arachidic acid	0.00960092	0.0588235	0.598039
Primary	RF	benzyl alcohol	0.00935931	0.0784314	0.674711
Primary	RF	propane 1 3 diol	0.00773482	0.0588235	0.598039
Primary	RF	ethanolamine	0.00707408	0.0588235	0.598039
Primary	RF	beta alanine	0.00698335	0.0784314	0.674711
Primary	RF	2,3-Dihydroxybutanoic acid	0.00541962	0.156863	0.674711
Primary	RF	benzoic acid	0.00432675	0.0980392	0.674711
Primary	RF	dodecanol	0.0042176	0.137255	0.674711
Primary	RF	creatinine	0.00409313	0.196078	0.674711
Primary	RF	glycine	0.00407839	0.0588235	0.598039
Primary	RF	pipecolinic acid	0.00369941	0.0980392	0.674711
Primary	RF	salicyluric acid	0.00361618	0.117647	0.674711
Primary	RF	Glycerol-3-Phosphate	0.00357672	0.137255	0.674711
Primary	RF	alpha-tocopherol	0.00321188	0.215686	0.674711
Primary	RF	lysine	0.00294364	0.196078	0.674711
Primary	RF	citric acid	0.00285859	0.215686	0.674711
Primary	RF	fumaric acid	0.00275669	0.117647	0.674711
Primary	RF	2-hydroxyglutaric acid	0.0026495	0.137255	0.674711
Primary	RF	octanol	0.00256619	0.235294	0.677026
Primary	RF	aconitic acid	0.00252588	0.117647	0.674711
Primary	RF	cystine	0.00251202	0.196078	0.674711
Primary	RF	myristic acid	0.00243907	0.294118	0.677026
Primary	RF	indole-3-lactate	0.0024346	0.176471	0.674711
Primary	RF	threitol	0.00243037	0.27451	0.677026
Primary	RF	phenylalanine	0.00224319	0.27451	0.677026
Primary	RF	glutamic acid	0.00218884	0.254902	0.677026
Primary	RF	taurine	0.00210301	0.254902	0.677026
Primary	RF	phosphate	0.00194332	0.196078	0.674711
Primary	RF	urea	0.00191271	0.176471	0.674711
Primary	RF	ornithine	0.00175204	0.215686	0.674711
Primary	RF	aspartic acid	0.00166042	0.294118	0.677026
Primary	RF	hippuric acid	0.0015617	0.215686	0.674711
Primary	RF	dehydroascorbic acid	0.00153688	0.117647	0.674711
Primary	RF	tryptophan	0.00152805	0.215686	0.674711
Primary	RF	methionine sulfoxide	0.00147217	0.254902	0.677026
Primary	RF	hydroxylamine	0.0014646	0.27451	0.677026
Primary	RF	2-ketoisovaleric acid	0.00141973	0.352941	0.742394
Primary	RF	methionine	0.0012655	0.294118	0.677026
Primary	RF	pseudo uridine	0.00119512	0.215686	0.674711
Primary	RF	N-methylalanine	0.00119311	0.294118	0.677026
Primary	RF	cysteine	0.00112208	0.313725	0.708787
Primary	RF	glycerol	0.00106435	0.411765	0.809653
Primary	RF	glyceric acid	0.00106182	0.352941	0.742394
Primary	RF	pelargonic acid	0.00102128	0.215686	0.674711
Primary	RF	xylose	0.000995601	0.235294	0.677026
Primary	RF	lactic acid	0.000956192	0.470588	0.820168
Primary	RF	4-hydroxybenzoate	0.000844103	0.254902	0.677026
Primary	RF	mannose	0.000698523	0.45098	0.820168
Primary	RF	arachidonic acid	0.000625661	0.431373	0.809653
Primary	RF	octadecanol	0.00057352	0.431373	0.809653
Primary	RF	fucose	0.000549091	0.333333	0.739394
Primary	RF	isoleucine	0.000482815	0.470588	0.820168
Primary	RF	naproxen	0.000400719	0.215686	0.674711
Primary	RF	ribose	0.000378239	0.392157	0.809653
Primary	RF	uric acid	0.000256317	0.431373	0.809653
Primary	RF	levoglucosan	0.000233287	0.352941	0.742394
Primary	RF	3-hydroxybutyric acid	0.000211124	0.54902	0.847853
Primary	RF	2-Deoxytetronic acid	0.000197974	0.431373	0.809653
Primary	RF	threonine	4.57717e-05	0.490196	0.829281
Primary	RF	hydroxyproline dipeptide	2.45797e-06	0.666667	0.863149
Primary	RF	palmitoleic acid	-3.03761e-05	0.529412	0.838808
Primary	RF	hydroxyproline	-3.67301e-05	0.490196	0.829281
Primary	RF	palmitic acid	-6.59886e-05	0.686275	0.863149
Primary	RF	cholesterol	-0.000130243	0.509804	0.829281
Primary	RF	malic acid	-0.000171056	0.568627	0.863149
Primary	RF	conduritol beta epoxide	-0.000278006	0.509804	0.829281
Primary	RF	asparagine	-0.000286088	0.294118	0.677026
Primary	RF	citramalic acid	-0.000343309	0.470588	0.820168
Primary	RF	linoleic acid	-0.000351507	0.411765	0.809653
Primary	RF	alanine	-0.000356239	0.529412	0.838808
Primary	RF	lyxitol	-0.000392431	0.509804	0.829281
Primary	RF	phosphoethanolamine	-0.000417196	0.666667	0.863149
Primary	RF	3-aminoisobutyric acid	-0.000612004	0.627451	0.863149
Primary	RF	capric acid	-0.000652024	0.470588	0.820168
Primary	RF	indoxyl sulfate	-0.00081385	0.686275	0.863149
Primary	RF	erythritol	-0.00081902	0.588235	0.863149
Primary	RF	pentadecanoic acid	-0.000826979	0.627451	0.863149
Primary	RF	glucose-1-phosphate	-0.000895218	0.686275	0.863149
Primary	RF	alpha ketoglutarate	-0.00102466	0.588235	0.863149
Primary	RF	UDP glucuronic acid	-0.00103167	0.647059	0.863149
Primary	RF	ribonic acid	-0.00107378	0.745098	0.918202
Primary	RF	lauric acid	-0.00116375	0.627451	0.863149
Primary	RF	serine	-0.00118618	0.803922	0.948614
Primary	RF	hydroxycarbamate	-0.00118728	0.764706	0.932941
Primary	RF	glycerol-3-galactoside	-0.00132324	0.54902	0.847853
Primary	RF	Isothreonic Acid	-0.00132377	0.705882	0.878752
Primary	RF	gamma-tocopherol	-0.00138724	0.607843	0.863149
Primary	RF	salicylic acid	-0.00156584	0.647059	0.863149
Primary	RF	2-ketoisocaproic acid	-0.00158381	0.921569	0.952808
Primary	RF	threonic acid	-0.00164077	0.686275	0.863149
Primary	RF	xylitol	-0.00170577	0.882353	0.948614
Primary	RF	indole-3-acetate	-0.00170969	0.607843	0.863149
Primary	RF	oxoproline	-0.00174399	0.823529	0.948614
Primary	RF	4-hydroxybutyric acid	-0.00191634	0.882353	0.948614
Primary	RF	putrescine	-0.00193	0.647059	0.863149
Primary	RF	glutamine	-0.00196882	0.862745	0.948614
Primary	RF	2-hydroxyvaleric acid	-0.002156	0.666667	0.863149
Primary	RF	heptadecanoic acid	-0.00217156	0.901961	0.948614
Primary	RF	caprylic acid	-0.00232195	0.882353	0.948614
Primary	RF	valine	-0.0023619	0.901961	0.948614
Primary	RF	salicylaldehyde	-0.00240003	0.843137	0.948614
Primary	RF	maltose	-0.00253163	0.901961	0.948614
Primary	RF	myo-inositol	-0.00265306	0.862745	0.948614
Primary	RF	5-methoxytryptamine	-0.00265511	0.803922	0.948614
Primary	RF	proline	-0.00283194	0.862745	0.948614
Primary	RF	2-hydroxybutanoic acid	-0.00329401	0.901961	0.948614
Primary	RF	shikimic acid	-0.00396971	0.823529	0.948614
Primary	RF	glucose	-0.00417866	0.921569	0.952808
Primary	RF	hexuronic acid	-0.0043418	0.882353	0.948614
Primary	RF	succinic acid	-0.00486099	0.960784	0.976797
Primary	RF	sucrose	-0.00581642	0.941176	0.964904
Primary	RF	hexitol	-0.00727094	0.980392	0.988495
Primary	RF	histidine	-0.0127573	1	1
Primary	SVM	2,3-Dihydroxybutanoic acid	-3.3914	0.0223474	0.113599
Primary	SVM	2-Deoxytetronic acid	1.25593	0.486491	0.698258
Primary	SVM	2-hydroxybutanoic acid	2.26979	0.349954	0.588057
Primary	SVM	2-hydroxyglutaric acid	5.70481	0.00334865	0.0410832
Primary	SVM	salicyluric acid	-6.03276	0.0317504	0.141186
Primary	SVM	2-hydroxyvaleric acid	0.134216	0.940329	0.956001
Primary	SVM	2-ketoisocaproic acid	4.62405	0.0147823	0.0949179
Primary	SVM	2-ketoisovaleric acid	3.36308	0.0482506	0.173268
Primary	SVM	3-aminoisobutyric acid	-1.50077	0.371151	0.588057
Primary	SVM	3-hydroxybutyric acid	-1.14411	0.602697	0.796176
Primary	SVM	4-hydroxybenzoate	1.79575	0.484584	0.698258
Primary	SVM	4-hydroxybutyric acid	-6.19576	0.00400965	0.0410832
Primary	SVM	5-methoxytryptamine	-8.4605	0.0324033	0.141186
Primary	SVM	aconitic acid	6.29084	0.00461756	0.0423753
Primary	SVM	alanine	1.45888	0.365921	0.588057
Primary	SVM	alpha ketoglutarate	0.682276	0.604153	0.796176
Primary	SVM	aminomalonate	12.8157	3.34753e-05	0.001021
Primary	SVM	arachidic acid	4.59363	0.059303	0.195652
Primary	SVM	arachidonic acid	3.30171	0.191322	0.396755
Primary	SVM	asparagine	-3.41261	0.22601	0.420625
Primary	SVM	aspartic acid	-1.36303	0.678006	0.803075
Primary	SVM	benzoic acid	-1.77897	0.203511	0.411682
Primary	SVM	benzyl alcohol	-0.824214	0.625395	0.796176
Primary	SVM	beta alanine	-1.73053	0.512272	0.726711
Primary	SVM	capric acid	1.04276	0.632044	0.796176
Primary	SVM	caprylic acid	0.977617	0.660151	0.79741
Primary	SVM	cholesterol	0.502087	0.809464	0.893408
Primary	SVM	citramalic acid	1.21209	0.589579	0.796176
Primary	SVM	citric acid	-0.591778	0.627614	0.796176
Primary	SVM	conduritol beta epoxide	-5.8608	0.0635386	0.199285
Primary	SVM	creatinine	4.68248	0.0817834	0.226763
Primary	SVM	cysteine	0.0444494	0.981364	0.981364
Primary	SVM	cystine	5.66044	0.0184649	0.102396
Primary	SVM	dehydroascorbic acid	-3.04458	0.326647	0.569299
Primary	SVM	dodecanol	7.12682	0.000196521	0.00479512
Primary	SVM	erythritol	-1.75378	0.184427	0.394739
Primary	SVM	ethanolamine	1.25114	0.429474	0.663238
Primary	SVM	fucose	-0.273237	0.911666	0.94257
Primary	SVM	fumaric acid	5.76219	1.77382e-05	0.000721354
Primary	SVM	gluconic acid	-5.05704	0.0034192	0.0410832
Primary	SVM	glucose	-0.82854	0.655149	0.79741
Primary	SVM	glucose-1-phosphate	0.967324	0.641284	0.796339
Primary	SVM	glutamic acid	5.09903	0.0245857	0.119978
Primary	SVM	glutamine	9.07347	0.00243059	0.0410832
Primary	SVM	glyceric acid	0.367359	0.870195	0.918289
Primary	SVM	glycerol	-1.48479	0.450765	0.67893
Primary	SVM	glycerol-3-galactoside	-3.35982	0.114817	0.28587
Primary	SVM	Glycerol-3-Phosphate	6.47962	0.00381719	0.0410832
Primary	SVM	glycine	1.91608	0.145826	0.329458
Primary	SVM	glycolic acid	4.72796	0.0345493	0.145345
Primary	SVM	heptadecanoic acid	0.535607	0.71881	0.832945
Primary	SVM	hexitol	-1.21985	0.568834	0.77975
Primary	SVM	hexuronic acid	-1.57727	0.42109	0.658628
Primary	SVM	hippuric acid	-5.34984	0.059337	0.195652
Primary	SVM	histidine	-1.06768	0.807698	0.893408
Primary	SVM	hydroxycarbamate	5.99984	0.0361449	0.146989
Primary	SVM	hydroxylamine	-0.540318	0.730534	0.832945
Primary	SVM	hydroxyproline dipeptide	3.13162	0.0981833	0.254859
Primary	SVM	indole-3-acetate	4.45278	0.0710296	0.211356
Primary	SVM	indole-3-lactate	2.29118	0.126865	0.297644
Primary	SVM	indoxyl sulfate	-0.692802	0.646209	0.796339
Primary	SVM	isoleucine	5.16676	0.00521008	0.0423753
Primary	SVM	Isothreonic Acid	-1.87741	0.183085	0.394739
Primary	SVM	lactic acid	3.94338	0.063706	0.199285
Primary	SVM	lauric acid	5.21054	0.0170455	0.101948
Primary	SVM	leucine	3.55472	0.0903165	0.239535
Primary	SVM	levoglucosan	-6.60864	0.0416942	0.158959
Primary	SVM	linoleic acid	-0.504489	0.843994	0.911215
Primary	SVM	lysine	11.354	2.91252e-06	0.000355328
Primary	SVM	lyxitol	-0.881785	0.677725	0.803075
Primary	SVM	malic acid	-2.41333	0.215696	0.411682
Primary	SVM	maltose	-2.51662	0.131373	0.302407
Primary	SVM	mannose	-0.535431	0.720918	0.832945
Primary	SVM	methanolphosphate	13.7159	1.62685e-05	0.000721354
Primary	SVM	methionine	0.440427	0.873127	0.918289
Primary	SVM	methionine sulfoxide	2.01576	0.297421	0.533608
Primary	SVM	myo-inositol	2.14179	0.336772	0.578679
Primary	SVM	myristic acid	-3.33942	0.0871712	0.236331
Primary	SVM	N-methylalanine	2.65234	0.10581	0.268933
Primary	SVM	naproxen	-1.80056	0.564959	0.77975
Primary	SVM	octadecanol	7.3101	0.00404097	0.0410832
Primary	SVM	octanol	4.56747	0.0493451	0.173268
Primary	SVM	ornithine	3.60891	0.122486	0.297644
Primary	SVM	oxoproline	1.23528	0.464927	0.683387
Primary	SVM	palmitic acid	2.30359	0.0405248	0.158959
Primary	SVM	palmitoleic acid	2.54593	0.357089	0.588057
Primary	SVM	pelargonic acid	2.86563	0.215964	0.411682
Primary	SVM	pentadecanoic acid	3.88807	0.0125478	0.085046
Primary	SVM	phenylalanine	4.90381	0.0195174	0.103527
Primary	SVM	phosphate	-1.39809	0.367153	0.588057
Primary	SVM	phosphoethanolamine	6.93559	0.00509529	0.0423753
Primary	SVM	pipecolinic acid	0.666106	0.812855	0.893408
Primary	SVM	proline	0.161561	0.95241	0.960281
Primary	SVM	propane 1 3 diol	5.21453	0.00160425	0.0326197
Primary	SVM	pseudo uridine	-0.231931	0.895998	0.934289
Primary	SVM	putrescine	-6.72831	0.0775764	0.221713
Primary	SVM	pyruvic acid	9.65269	0.00889474	0.0638329
Primary	SVM	ribonic acid	-0.245123	0.862539	0.918289
Primary	SVM	ribose	0.375767	0.826997	0.900836
Primary	SVM	salicylaldehyde	-0.284274	0.923724	0.947011
Primary	SVM	salicylic acid	3.75683	0.125207	0.297644
Primary	SVM	serine	-1.3937	0.526646	0.738515
Primary	SVM	shikimic acid	-1.62414	0.633025	0.796176
Primary	SVM	stearic acid	2.83422	0.0781449	0.221713
Primary	SVM	succinic acid	-5.8752	0.0175485	0.101948
Primary	SVM	sucrose	-2.03989	0.436143	0.665118
Primary	SVM	taurine	0.811542	0.785386	0.887195
Primary	SVM	threitol	-0.993572	0.613296	0.796176
Primary	SVM	threonic acid	-1.68329	0.365576	0.588057
Primary	SVM	threonine	1.1986	0.458311	0.681877
Primary	SVM	alpha-tocopherol	2.00177	0.214172	0.411682
Primary	SVM	gamma-tocopherol	2.82756	0.191873	0.396755
Primary	SVM	hydroxyproline	5.28396	0.0677804	0.20673
Primary	SVM	tryptophan	5.1901	0.0497082	0.173268
Primary	SVM	tyrosine	2.00526	0.150647	0.334162
Primary	SVM	UDP glucuronic acid	0.872054	0.728583	0.832945
Primary	SVM	urea	-3.39258	0.292501	0.532614
Primary	SVM	uric acid	-2.03321	0.227551	0.420625
Primary	SVM	uridine	-3.12189	0.211125	0.411682
Primary	SVM	valine	7.31478	0.00778907	0.0593917
Primary	SVM	xylitol	-2.38447	0.322451	0.569299
Primary	SVM	xylose	-2.64632	0.0299881	0.140714
Complex Lipids	GLM	Cholesterol-d7	-0.184996	0.000950799	0.282851
Complex Lipids	GLM	12-[(Cyclohexylcarbamoyl)amino]dodecanoic acid	-0.139799	0.0839535	0.999215
Complex Lipids	GLM	1_DG.12.0.12.0.0.0.iSTD	-0.22772	0.0335206	0.854775
Complex Lipids	GLM	1_LPC.17.0.iSTD	-0.194444	0.0287326	0.799287
Complex Lipids	GLM	1_LPE.17.1.iSTD	-0.241463	0.0242646	0.756827
Complex Lipids	GLM	1_PC.25.0.iSTD	-0.141557	0.101417	0.999215
Complex Lipids	GLM	1_PE.17.0.17.0.iSTD	-0.260657	0.0218294	0.756827
Complex Lipids	GLM	1_SM.d35.1.iSTD	-0.123669	0.105265	0.999215
Complex Lipids	GLM	C17 Sphingosine	-0.259934	0.0171609	0.756827
Complex Lipids	GLM	1_CE.22.1.iSTD	-0.148317	0.0823171	0.999215
Complex Lipids	GLM	N-Tetracosanoyl-C17-sphingosine	-0.238979	0.00334684	0.341378
Complex Lipids	GLM	1-Heptadecanoyl-rac-glycerol	-0.21282	0.0071857	0.549706
Complex Lipids	GLM	1_TG.17.0.17.1.17.0.d5.iSTD	-0.201316	0.0131737	0.756827
Complex Lipids	GLM	1_Ceramide.d18.1.17.0.iSTD	-0.142918	0.239299	0.999215
Complex Lipids	GLM	12-[(Cyclohexylcarbamoyl)amino]dodecanoic acid	-0.145143	0.194244	0.999215
Complex Lipids	GLM	1_FA.16.0.d3.iSTD	-0.185432	0.105583	0.999215
Complex Lipids	GLM	1_MAG.17.0.0.0.0.0.iSTD	-0.204732	0.062917	0.999215
Complex Lipids	GLM	1-Dodecanoyl-sn-glycero-3-phosphocholine	-0.198505	0.081346	0.999215
Complex Lipids	GLM	1_PG.17.0.17.0.iSTD	-0.0710699	0.435643	0.999215
Complex Lipids	GLM	1_SM.d18.1.17.0.iSTD	-0.107059	0.308639	0.999215
Complex Lipids	GLM	Cer(d18:1/14:0)	0.326892	0.225994	0.999215
Complex Lipids	GLM	Ceramide.d34.0.	-0.0820248	0.707977	0.999215
Complex Lipids	GLM	Ceramide.d34.1.	-0.0564196	0.593853	0.999215
Complex Lipids	GLM	Ceramide.d36.1.	-0.0870743	0.506115	0.999215
Complex Lipids	GLM	Ceramide.d38.1.	-0.0954315	0.443728	0.999215
Complex Lipids	GLM	N-(Tricosanoyl)-hexadecasphing-4-enine	-0.0345527	0.773016	0.999215
Complex Lipids	GLM	Ceramide.d40.0.	-0.108068	0.303496	0.999215
Complex Lipids	GLM	Ceramide.d40.1.	-0.0912381	0.479258	0.999215
Complex Lipids	GLM	Ceramide.d41.1.	-0.0737183	0.5159	0.999215
Complex Lipids	GLM	Ceramide.d42.0.	-0.0999529	0.36872	0.999215
Complex Lipids	GLM	Ceramide.d42.1.	-0.0779083	0.521579	0.999215
Complex Lipids	GLM	Ceramide.d42.2.A.	0.0786833	0.514363	0.999215
Complex Lipids	GLM	Cer(d18:1/24:1(15Z))	0.0679076	0.748267	0.999215
Complex Lipids	GLM	N-(Pentacosanoyl)-sphing-4-enine	0.0461464	0.79236	0.999215
Complex Lipids	GLM	N-[(E)-1,3-Dihydroxyicos-4-en-2-yl]tetracosanamide	-0.0796811	0.56879	0.999215
Complex Lipids	GLM	lauric acid	-0.232476	0.422359	0.999215
Complex Lipids	GLM	myristic acid	0.0849948	0.617461	0.999215
Complex Lipids	GLM	5Z-Tetradecenoic acid	0.168775	0.321973	0.999215
Complex Lipids	GLM	FA (15:0) (pentadecylic acid)	-0.147909	0.485531	0.999215
Complex Lipids	GLM	FA.15.1.	-0.160855	0.510011	0.999215
Complex Lipids	GLM	FA (16:1) (palmitoleic acid)	0.255615	0.179754	0.999215
Complex Lipids	GLM	heptadecenoic acid) (heptadecenoic acid)	0.115858	0.490837	0.999215
Complex Lipids	GLM	FA (18:1) (oleic acid)	0.228695	0.219056	0.999215
Complex Lipids	GLM	FA (18:2) (linoleic acid)	0.23486	0.225849	0.999215
Complex Lipids	GLM	Alpha-Linolenic Acid	0.232508	0.226554	0.999215
Complex Lipids	GLM	FA.20.1.eicosenoic.acid	0.152209	0.393397	0.999215
Complex Lipids	GLM	eicosadienoic acid	0.18488	0.271993	0.999215
Complex Lipids	GLM	eicosatrienoic acid	0.00648055	0.9816	0.999215
Complex Lipids	GLM	homo-gamma-linolenic acid	0.202373	0.220215	0.999215
Complex Lipids	GLM	arachidonic acid	0.190306	0.285937	0.999215
Complex Lipids	GLM	eicosapentaenoic acid	0.111651	0.595027	0.999215
Complex Lipids	GLM	docosahexaenoic acid	0.102257	0.493848	0.999215
Complex Lipids	GLM	FA (24:1) (nervonic acid)	-0.147441	0.234785	0.999215
Complex Lipids	GLM	(10E,13E,16E,19E)-Docosa-10,13,16,19-tetraenoic acid	0.18485	0.306226	0.999215
Complex Lipids	GLM	GlcCer.d38.1.	-0.25593	0.133465	0.999215
Complex Lipids	GLM	GlcCer.d40.1.	-0.0469596	0.672101	0.999215
Complex Lipids	GLM	GlcCer.d41.1.	0.0168148	0.876846	0.999215
Complex Lipids	GLM	GlcCer.d42.1.	0.00690826	0.944729	0.999215
Complex Lipids	GLM	GlcCer.d42.2.	-0.0137809	0.906812	0.999215
Complex Lipids	GLM	GlcCerd14.14E.20.02OH.	-0.0593997	0.688836	0.999215
Complex Lipids	GLM	1-Myristoyl-sn-glycero-3-phosphocholine	-0.211568	0.407986	0.999215
Complex Lipids	GLM	LPC (16:1)	-0.335353	0.0197463	0.756827
Complex Lipids	GLM	LPC (18:0) A	-0.14146	0.250103	0.999215
Complex Lipids	GLM	LPC (18:0) B	-0.157628	0.156227	0.999215
Complex Lipids	GLM	LPC (18:1)	-0.162515	0.103712	0.999215
Complex Lipids	GLM	1-(9Z,12Z-Octadecadienoyl)-sn-glycero-3-phosphocholine	-0.149626	0.221521	0.999215
Complex Lipids	GLM	LPC.20.3.	-0.102548	0.332988	0.999215
Complex Lipids	GLM	LPE.16.0.	-0.193091	0.118434	0.999215
Complex Lipids	GLM	LPE.18.2.	-0.322404	0.0862952	0.999215
Complex Lipids	GLM	LPE.20.4.	-0.189397	0.185986	0.999215
Complex Lipids	GLM	LPE.22.6.	-0.0762796	0.592949	0.999215
Complex Lipids	GLM	PC.32.0.	-0.00774195	0.924586	0.999215
Complex Lipids	GLM	PC.32.1.	-0.0548216	0.556776	0.999215
Complex Lipids	GLM	PC (32:2)	-0.0512553	0.604495	0.999215
Complex Lipids	GLM	PC (33:1)	-0.081395	0.51719	0.999215
Complex Lipids	GLM	PC.33.2.	0.030233	0.771846	0.999215
Complex Lipids	GLM	PC.34.0.	-0.200308	0.195423	0.999215
Complex Lipids	GLM	PC.34.2.	-0.0511791	0.575515	0.999215
Complex Lipids	GLM	PC.34.3.	-0.0182194	0.876816	0.999215
Complex Lipids	GLM	PC.34.4.	-0.0720082	0.518528	0.999215
Complex Lipids	GLM	PC (35:1)	0.271503	0.197561	0.999215
Complex Lipids	GLM	PC (35:2)	-0.0999019	0.626624	0.999215
Complex Lipids	GLM	PC.35.4.	0.0156344	0.868359	0.999215
Complex Lipids	GLM	PC.36.2.	-0.0261309	0.77709	0.999215
Complex Lipids	GLM	PC.36.3.B.	0.159715	0.424741	0.999215
Complex Lipids	GLM	PC (36:4) A	-0.0908444	0.417079	0.999215
Complex Lipids	GLM	PC.36.5.A.	-0.13408	0.587313	0.999215
Complex Lipids	GLM	PC.36.5.B.	-0.0334429	0.784175	0.999215
Complex Lipids	GLM	PC (37:4)	0.248269	0.0519665	0.999215
Complex Lipids	GLM	PC.38.2.	0.0145372	0.898451	0.999215
Complex Lipids	GLM	PC.38.3.	0.00307044	0.973078	0.999215
Complex Lipids	GLM	PC.38.4.A.	0.00596854	0.952776	0.999215
Complex Lipids	GLM	PC.38.5.A.	-0.0004575	0.996017	0.999215
Complex Lipids	GLM	PC.38.5.B.	-0.012069	0.922891	0.999215
Complex Lipids	GLM	PC.38.6.	-0.00958292	0.92006	0.999215
Complex Lipids	GLM	PC.40.4.	0.00182864	0.984322	0.999215
Complex Lipids	GLM	PC(o-20:1(11Z)/20:4(8Z,11Z,14Z,17Z))	-0.0970871	0.473221	0.999215
Complex Lipids	GLM	PC.40.5.B.	0.0349849	0.730785	0.999215
Complex Lipids	GLM	PC (40:6)	0.0260472	0.787225	0.999215
Complex Lipids	GLM	PC.40.7.	-0.165254	0.321212	0.999215
Complex Lipids	GLM	PC.o.32.0.	0.21028	0.154682	0.999215
Complex Lipids	GLM	1-(1Z-Hexadecenyl)-2-hexadecanoyl-glycero-3-phosphocholine	-0.159489	0.461704	0.999215
Complex Lipids	GLM	PC.p.34.0.or.PC.o.34.1.	-0.0228745	0.795966	0.999215
Complex Lipids	GLM	PC.p.34.1.or.PC.o.34.2.A.	-0.0479598	0.647831	0.999215
Complex Lipids	GLM	PC.p.34.1.or.PC.o.34.2.B.	-0.0246606	0.770765	0.999215
Complex Lipids	GLM	PC.p.34.2.or.PC.o.34.3.	0.130269	0.625222	0.999215
Complex Lipids	GLM	PC.p.36.2.or.PC.o.36.3.	-0.150896	0.635719	0.999215
Complex Lipids	GLM	PC.p.36.3.or.PC.o.36.4.	0.00427734	0.962026	0.999215
Complex Lipids	GLM	PC.p.36.4.or.PC.o.36.5.	-0.000109703	0.999005	0.999215
Complex Lipids	GLM	PC.p.38.3.or.PC.o.38.4.	-0.0147739	0.871292	0.999215
Complex Lipids	GLM	PC.p.38.4.or.PC.o.38.5.A.	-0.0108624	0.905368	0.999215
Complex Lipids	GLM	PC(P-18:0/20:4(5Z,8Z,11Z,14Z))	0.2584	0.153504	0.999215
Complex Lipids	GLM	PC.p.38.5.or.PC.o.38.6.	0.314565	0.291136	0.999215
Complex Lipids	GLM	PC.p.40.3.or.PC.o.40.4.	-0.0191197	0.897299	0.999215
Complex Lipids	GLM	PC.p.40.4.or.PC.o.40.5.	-0.179405	0.313779	0.999215
Complex Lipids	GLM	1-(1Z-Eicosenyl)-2-(7Z,10Z,13Z,16Z-docosatetraenoyl)-glycero-3-phosphocholine	0.0138222	0.904735	0.999215
Complex Lipids	GLM	PC(o-22:2(13Z,16Z)/22:3(10Z,13Z,16Z))	-0.0509745	0.630972	0.999215
Complex Lipids	GLM	PE.34.1.	-0.173052	0.305841	0.999215
Complex Lipids	GLM	PE.34.2.	-0.169293	0.259163	0.999215
Complex Lipids	GLM	PE.36.1.	-0.0219284	0.777208	0.999215
Complex Lipids	GLM	PE.36.2.	-0.196598	0.149424	0.999215
Complex Lipids	GLM	PE.36.4.	-0.248845	0.27041	0.999215
Complex Lipids	GLM	1-Eicosanoyl-2-(9Z,12Z-octadecadienoyl)-sn-glycero-3-phosphoethanolamine	0.000917664	0.991228	0.999215
Complex Lipids	GLM	PE.38.4.A.	-0.343	0.237791	0.999215
Complex Lipids	GLM	PE.38.4.B.	-0.139585	0.428489	0.999215
Complex Lipids	GLM	PE (38:6)	-0.123774	0.424379	0.999215
Complex Lipids	GLM	PE.p.34.1.or.PE.o.34.2.	0.135414	0.448598	0.999215
Complex Lipids	GLM	PE.p.34.2.or.PE.o.34.3.	-0.123792	0.455105	0.999215
Complex Lipids	GLM	PE.p.36.1.or.PE.o.36.2.	-0.311078	0.164139	0.999215
Complex Lipids	GLM	PE.p.36.2.or.PE.o.36.3.	-0.109715	0.494678	0.999215
Complex Lipids	GLM	PE.p.36.4.pr.PEo.36.5	-0.148193	0.368407	0.999215
Complex Lipids	GLM	PE.p.36.5.or.PE.o.36.6.	-0.144596	0.48284	0.999215
Complex Lipids	GLM	PE(P-18:0/20:3(8Z,11Z,14Z))	-0.20115	0.376317	0.999215
Complex Lipids	GLM	PE.p.38.4.or.PE.o.38.5.	-0.0668475	0.640605	0.999215
Complex Lipids	GLM	PE.p.38.5.or.PE.o.38.6.	-0.141732	0.421027	0.999215
Complex Lipids	GLM	PE(P-18:0/22:4(7Z,10Z,13Z,16Z))	-0.242872	0.15676	0.999215
Complex Lipids	GLM	1-(1Z-Eicosenyl)-2-(5Z,8Z,11Z,14Z,17Z-eicosapentaenoyl)-glycero-3-phosphoethanolamine	-0.0404753	0.856372	0.999215
Complex Lipids	GLM	PE.p.40.7.or.PE.o.40.8.	-0.118702	0.480938	0.999215
Complex Lipids	GLM	[(E)-2-(Dodecanoylamino)-3-hydroxyoctadec-4-enyl] 2-(trimethylazaniumyl)ethyl phosphate	-0.0352287	0.880164	0.999215
Complex Lipids	GLM	N-(Tetradecanoyl)-4E,14Z-sphingadienine-1-phosphocholine	0.0513938	0.733292	0.999215
Complex Lipids	GLM	SM.d33.1.	0.0242886	0.780421	0.999215
Complex Lipids	GLM	SM.d34.0.	-0.0558757	0.504598	0.999215
Complex Lipids	GLM	N-(Octadecanoyl)-sphinganine-1-phosphocholine	-0.0586186	0.76186	0.999215
Complex Lipids	GLM	[(E)-3-Hydroxy-2-(octadecanoylamino)octadec-4-enyl] 2-(trimethylazaniumyl)ethyl phosphate	-0.027529	0.735633	0.999215
Complex Lipids	GLM	SM.d36.2.	-0.083824	0.483302	0.999215
Complex Lipids	GLM	N-(9Z-Octadecenoyl)-4E,14Z-sphingadienine-1-phosphocholine	-0.0457165	0.742989	0.999215
Complex Lipids	GLM	SM.d38.2.	-0.0345768	0.658505	0.999215
Complex Lipids	GLM	SM.d39.1.	-0.0293682	0.753861	0.999215
Complex Lipids	GLM	SM.d40.2.A.	0.220339	0.50522	0.999215
Complex Lipids	GLM	SM (d40:2) A	-0.0474577	0.736716	0.999215
Complex Lipids	GLM	SM.d42.2.A.	-0.0387336	0.684427	0.999215
Complex Lipids	GLM	SM.d42.2.B.	-0.0408733	0.828146	0.999215
Complex Lipids	GLM	SM.d42.3.	-0.0332459	0.709162	0.999215
Complex Lipids	GLM	N-(15Z-Tetracosenoyl)-nonadecasphinganine-1-phosphocholine	-0.390202	0.0247329	0.756827
Complex Lipids	GLM	SM.d43.2.	0.081599	0.600974	0.999215
Complex Lipids	GLM	Acylcarnitine.C10.0.	-0.0353784	0.829602	0.999215
Complex Lipids	GLM	Acylcarnitine.C10.1.	-0.183762	0.455496	0.999215
Complex Lipids	GLM	Dodecanoylcarnitine	0.0559709	0.731414	0.999215
Complex Lipids	GLM	(5Z,8Z)-Tetradecadienoylcarnitine	0.0348682	0.82764	0.999215
Complex Lipids	GLM	Acylcarnitine.C16.0.	-0.0973913	0.386698	0.999215
Complex Lipids	GLM	Acylcarnitine.C18.0.	-0.150294	0.215432	0.999215
Complex Lipids	GLM	Acylcarnitine.C18.1.	-0.139698	0.359712	0.999215
Complex Lipids	GLM	Acylcarnitine.C18.2.	-0.334929	0.0018487	0.282851
Complex Lipids	GLM	CE.18.1.	-0.00407041	0.969273	0.999215
Complex Lipids	GLM	CE.18.2.	0.0526311	0.684235	0.999215
Complex Lipids	GLM	20:3 Cholesteryl ester	-0.147616	0.399443	0.999215
Complex Lipids	GLM	CE.20.5.	-0.0123799	0.914777	0.999215
Complex Lipids	GLM	CE.22.6.	0.0172151	0.840608	0.999215
Complex Lipids	GLM	N-Tricosanoylsphingosine	0.113754	0.261544	0.999215
Complex Lipids	GLM	Ceramide.d42.2.	-0.022382	0.831512	0.999215
Complex Lipids	GLM	Cholesterol	0.0833568	0.192343	0.999215
Complex Lipids	GLM	1-Palmitoyl-2-oleoyl-sn-glycerol	-0.0279932	0.833769	0.999215
Complex Lipids	GLM	DG.34.2.	-0.0477613	0.69476	0.999215
Complex Lipids	GLM	Diacylglycerol	-0.0084796	0.941823	0.999215
Complex Lipids	GLM	DG.36.3.	0.00982086	0.927614	0.999215
Complex Lipids	GLM	DG.38.5.	-0.0122363	0.906862	0.999215
Complex Lipids	GLM	DG.38.6.	-0.00113122	0.99204	0.999215
Complex Lipids	GLM	XGal.Gal.Cerd18.1.16.0.or.Lactosylceramided18.1.16.0.	0.0376438	0.670656	0.999215
Complex Lipids	GLM	LPC.15.0.	-0.174609	0.0573738	0.999215
Complex Lipids	GLM	LPC (16:0)	-0.197793	0.0478422	0.999215
Complex Lipids	GLM	[3-[(Z)-Heptadec-9-enoyl]oxy-2-hydroxypropyl] 2-(trimethylazaniumyl)ethyl phosphate	-0.146374	0.44799	0.999215
Complex Lipids	GLM	LPC.18.0.	-0.134424	0.20117	0.999215
Complex Lipids	GLM	LPC.18.3.	-0.136506	0.345872	0.999215
Complex Lipids	GLM	(2-Hydroxy-3-icosanoyloxypropyl) 2-(trimethylazaniumyl)ethyl phosphate	-0.105083	0.559708	0.999215
Complex Lipids	GLM	LPC.20.1.	-0.110642	0.617212	0.999215
Complex Lipids	GLM	LPC.20.2.	-0.051483	0.733367	0.999215
Complex Lipids	GLM	LPC.20.4.	-0.110439	0.308966	0.999215
Complex Lipids	GLM	LPC.20.5.	-0.110699	0.419276	0.999215
Complex Lipids	GLM	LPC.22.5.	-0.129816	0.237947	0.999215
Complex Lipids	GLM	LPC.22.6.	0.0331156	0.793767	0.999215
Complex Lipids	GLM	LPC.o.16.0.	-0.113929	0.292339	0.999215
Complex Lipids	GLM	1-(1Z-Hexadecenyl)-sn-glycero-3-phosphocholine	-0.119136	0.29034	0.999215
Complex Lipids	GLM	1-Octadecanoyl-sn-glycero-3-phosphocholine	-0.185206	0.0753411	0.999215
Complex Lipids	GLM	1-Hexadecanoyl-2-nonanoyl-sn-glycero-3-phosphocholine	-0.260867	0.414385	0.999215
Complex Lipids	GLM	1,2-Dimyristoyl-sn-glycero-3-phosphocholine	-0.326214	0.0926056	0.999215
Complex Lipids	GLM	PC.30.0.	-0.0719004	0.550285	0.999215
Complex Lipids	GLM	PC.31.0.	-0.026928	0.781524	0.999215
Complex Lipids	GLM	PC.33.0.	0.0138964	0.897758	0.999215
Complex Lipids	GLM	PC.34.1.	-0.0285494	0.709423	0.999215
Complex Lipids	GLM	PC.35.3.	0.106408	0.358199	0.999215
Complex Lipids	GLM	1-Steroyl-2-oleoylphosphatidylcholine	-0.0055264	0.967404	0.999215
Complex Lipids	GLM	PC.36.4.B.	0.0151386	0.822139	0.999215
Complex Lipids	GLM	PC.36.4.C.	0.0706541	0.442796	0.999215
Complex Lipids	GLM	PC.36.6.	-0.16751	0.226002	0.999215
Complex Lipids	GLM	PC (37:2)	-0.0288641	0.761728	0.999215
Complex Lipids	GLM	1-(9Z,12Z,15Z-Octadecatrienoyl)-2-nonadecanoyl-glycero-3-phosphocholine	-0.304239	0.401143	0.999215
Complex Lipids	GLM	PC.37.5	-0.00663206	0.957046	0.999215
Complex Lipids	GLM	PC.37.6.	0.0312765	0.74539	0.999215
Complex Lipids	GLM	PC (38:4) A	-0.0070952	0.955643	0.999215
Complex Lipids	GLM	PC.38.4.B	-0.0848912	0.66101	0.999215
Complex Lipids	GLM	PC.38.6.A.	0.0391122	0.644162	0.999215
Complex Lipids	GLM	PC.39.6.	0.0564643	0.553549	0.999215
Complex Lipids	GLM	PC.40.6.A.	-0.0168593	0.905791	0.999215
Complex Lipids	GLM	PC.40.8.	-0.00955201	0.90232	0.999215
Complex Lipids	GLM	PC(20:0/22:5(7Z,10Z,13Z,16Z,19Z))	-0.434776	0.03893	0.916351
Complex Lipids	GLM	[(2R)-2-[(4E,7E,10E,13E,16E,19E)-Docosa-4,7,10,13,16,19-hexaenoyl]oxy-3-[(E)-icos-1-enoxy]propyl] 2-(trimethylazaniumyl)ethyl phosphate	-0.267207	0.228179	0.999215
Complex Lipids	GLM	PC.o.34.0.	0.0596273	0.52237	0.999215
Complex Lipids	GLM	PC.p.36.1.or.PC.o.36.2.A	0.283811	0.413132	0.999215
Complex Lipids	GLM	PC.p.36.1.or.PC.o.36.2.B	0.0194246	0.896414	0.999215
Complex Lipids	GLM	PC(P-16:0/22:2(13Z,16Z))	-0.0901736	0.630994	0.999215
Complex Lipids	GLM	PC.p.38.5.or.PC.o.38.6.A	-0.0116171	0.927293	0.999215
Complex Lipids	GLM	PC.p.38.5.or.PC.o.38.6.B	0.0314501	0.797658	0.999215
Complex Lipids	GLM	PC.p.38.6.or.PCo.38.7	0.0436124	0.548631	0.999215
Complex Lipids	GLM	PC.p.40.5.or.PC.o.40.6.	0.0277853	0.753283	0.999215
Complex Lipids	GLM	PC.p.40.6.or.PC.o.40.7.A.	0.0286931	0.731039	0.999215
Complex Lipids	GLM	PC (p-40:6) or PC (o-40:7)	0.168771	0.0539565	0.999215
Complex Lipids	GLM	PC.p.40.7.or.PC.o.40.8.	0.0283421	0.592811	0.999215
Complex Lipids	GLM	PC.p.42.3.or.PC.o.42.4.	-0.000425981	0.996241	0.999215
Complex Lipids	GLM	PC.p.42.5.or.PC.o.42.6.	-0.0184541	0.87091	0.999215
Complex Lipids	GLM	PC.p.44.5.or.PC.o.44.6.	0.0424103	0.751812	0.999215
Complex Lipids	GLM	PE.38.4.	-0.103542	0.357608	0.999215
Complex Lipids	GLM	PE.p.36.4.or.PE.o.36.5.	-0.110874	0.40923	0.999215
Complex Lipids	GLM	SM.d32.1.	0.00379222	0.964951	0.999215
Complex Lipids	GLM	SM.d34.1.	-0.00509555	0.953433	0.999215
Complex Lipids	GLM	SM.d34.2.	-0.00635229	0.942627	0.999215
Complex Lipids	GLM	SM.d37.1.	0.26392	0.168595	0.999215
Complex Lipids	GLM	SM.d38.1.	-0.0349255	0.700161	0.999215
Complex Lipids	GLM	N-(Heneicosanoyl)-4E,14Z-sphingadienine-1-phosphocholine	-0.423806	0.0743531	0.999215
Complex Lipids	GLM	SM.d40.0.	-0.0694744	0.491481	0.999215
Complex Lipids	GLM	SM.d40.1.	-0.049875	0.602324	0.999215
Complex Lipids	GLM	SM.d40.2.A	-0.239907	0.323623	0.999215
Complex Lipids	GLM	SM.d40.2.B	-0.0191195	0.837024	0.999215
Complex Lipids	GLM	SM.d41.1.	-0.021907	0.795594	0.999215
Complex Lipids	GLM	SM.d41.2.	-0.00673535	0.933641	0.999215
Complex Lipids	GLM	SM.d42.1.	-0.0288259	0.756419	0.999215
Complex Lipids	GLM	SM (d42:2) A	-0.0337665	0.719868	0.999215
Complex Lipids	GLM	SM (d42:2) B	0.105627	0.7844	0.999215
Complex Lipids	GLM	TG.14.0.14.0.14.0.	-0.137443	0.403588	0.999215
Complex Lipids	GLM	TG.44.1.	-0.199528	0.230199	0.999215
Complex Lipids	GLM	TG.46.0.	-0.13749	0.356735	0.999215
Complex Lipids	GLM	TG.46.1.	-0.127109	0.412481	0.999215
Complex Lipids	GLM	TG.46.2.	-0.191282	0.24893	0.999215
Complex Lipids	GLM	TG(14:0/14:0/18:3(6Z,9Z,12Z))	-0.0867191	0.623683	0.999215
Complex Lipids	GLM	TG.48.0.	-0.0853741	0.545624	0.999215
Complex Lipids	GLM	TG.48.1.	-0.109012	0.370154	0.999215
Complex Lipids	GLM	TG.48.3.	-0.149232	0.294273	0.999215
Complex Lipids	GLM	TG.48.4.	-0.169122	0.33808	0.999215
Complex Lipids	GLM	1,2-Dihexadecanoyl-3-heptadecanoyl-sn-glycerol	-0.185765	0.260982	0.999215
Complex Lipids	GLM	TG.49.1.	-0.0558767	0.663023	0.999215
Complex Lipids	GLM	TG.49.2.	-0.0070725	0.961473	0.999215
Complex Lipids	GLM	TG.49.3.	-0.0889936	0.463604	0.999215
Complex Lipids	GLM	TG.50.0.	-0.109965	0.431759	0.999215
Complex Lipids	GLM	TG.50.1.	-0.0405401	0.701605	0.999215
Complex Lipids	GLM	TG.50.2.	-0.0504799	0.605913	0.999215
Complex Lipids	GLM	TG.50.4.	-0.104902	0.390722	0.999215
Complex Lipids	GLM	TG.50.5.	-0.226953	0.151441	0.999215
Complex Lipids	GLM	TG (51:1)	-0.286665	0.323111	0.999215
Complex Lipids	GLM	TG.51.2.	-0.0267135	0.814737	0.999215
Complex Lipids	GLM	TG.51.3.	-0.064165	0.559146	0.999215
Complex Lipids	GLM	TG.51.4.	0.000148285	0.999215	0.999215
Complex Lipids	GLM	TG.52.0.	-0.0895771	0.502438	0.999215
Complex Lipids	GLM	TG.52.1.	-0.0859611	0.479009	0.999215
Complex Lipids	GLM	TG.52.3.	-0.0119209	0.880667	0.999215
Complex Lipids	GLM	TG.52.5.A	-0.0790427	0.527856	0.999215
Complex Lipids	GLM	TG.52.6.	0.0485728	0.767377	0.999215
Complex Lipids	GLM	1-(9Z,12Z-Heptadecadienoyl)-2,3-dioctadecanoyl-sn-glycerol	-0.0136824	0.901365	0.999215
Complex Lipids	GLM	TG.53.3.	-0.00375497	0.973149	0.999215
Complex Lipids	GLM	TG.53.4.	-0.0128286	0.909903	0.999215
Complex Lipids	GLM	TG.53.5.	-0.0773923	0.576634	0.999215
Complex Lipids	GLM	Tristearin	-0.0379648	0.784588	0.999215
Complex Lipids	GLM	TG.54.1.	-0.090764	0.451943	0.999215
Complex Lipids	GLM	TG.54.2.	-0.0602128	0.612105	0.999215
Complex Lipids	GLM	TG.54.3.	-0.0316765	0.749895	0.999215
Complex Lipids	GLM	TG.54.4.	-0.0571843	0.584659	0.999215
Complex Lipids	GLM	TG (54:5)	-0.237472	0.285735	0.999215
Complex Lipids	GLM	TG.54.6.A.	-0.108274	0.492117	0.999215
Complex Lipids	GLM	TG.56.1.	-0.0873115	0.612482	0.999215
Complex Lipids	GLM	TG.56.2.	-0.110625	0.511931	0.999215
Complex Lipids	GLM	TG.56.3.	-0.0817295	0.551123	0.999215
Complex Lipids	GLM	TG.56.4.	-0.0435686	0.701378	0.999215
Complex Lipids	GLM	TG.56.5.	-0.0295925	0.785221	0.999215
Complex Lipids	GLM	TG.56.6.	-0.0127678	0.879546	0.999215
Complex Lipids	GLM	TG (56:8)	-0.0220061	0.869306	0.999215
Complex Lipids	GLM	TG (58:10)	-0.137504	0.452631	0.999215
Complex Lipids	GLM	TG.58.10.	-0.030194	0.802353	0.999215
Complex Lipids	GLM	TG (58:2)	-0.109611	0.568728	0.999215
Complex Lipids	GLM	TG.58.6.	0.0704226	0.626093	0.999215
Complex Lipids	GLM	TG.58.8.	0.0183444	0.874448	0.999215
Complex Lipids	GLM	TG.58.9.	-0.023354	0.831859	0.999215
Complex Lipids	GLM	TG.59.2.	0.00194599	0.993389	0.999215
Complex Lipids	GLM	TG.60.2.	-0.120586	0.551618	0.999215
Complex Lipids	GLM	1,2-Dieicosanoyl-3-(8Z,11Z,14Z-eicosatrienoyl)-sn-glycerol	-0.0359467	0.84936	0.999215
Complex Lipids	GLM	1-Eicosanoyl-2,3-di-(11Z,14Z-eicosadienoyl)-sn-glycerol	-0.00455072	0.980971	0.999215
Complex Lipids	GLM	TG.54.7	0.011707	0.953132	0.999215
Complex Lipids	GLM	TG.56.8.A	-0.0538746	0.691244	0.999215
Complex Lipids	GLM	TG.60.12	0.00659981	0.971964	0.999215
Complex Lipids	LASSO	1_CE.22.1.iSTD	0	1	1
Complex Lipids	LASSO	N-Tetracosanoyl-C17-sphingosine	0	1	1
Complex Lipids	LASSO	1_Ceramide.d18.1.17.0.iSTD	0	1	1
Complex Lipids	LASSO	Cholesterol-d7	0	1	1
Complex Lipids	LASSO	12-[(Cyclohexylcarbamoyl)amino]dodecanoic acid	0	1	1
Complex Lipids	LASSO	12-[(Cyclohexylcarbamoyl)amino]dodecanoic acid	0	1	1
Complex Lipids	LASSO	1_DG.12.0.12.0.0.0.iSTD	0	1	1
Complex Lipids	LASSO	1_FA.16.0.d3.iSTD	0	1	1
Complex Lipids	LASSO	1_LPC.17.0.iSTD	0	1	1
Complex Lipids	LASSO	1_LPE.17.1.iSTD	0	1	1
Complex Lipids	LASSO	1_MAG.17.0.0.0.0.0.iSTD	0	1	1
Complex Lipids	LASSO	1-Heptadecanoyl-rac-glycerol	0	1	1
Complex Lipids	LASSO	1-Dodecanoyl-sn-glycero-3-phosphocholine	0	1	1
Complex Lipids	LASSO	1_PC.25.0.iSTD	0	1	1
Complex Lipids	LASSO	1_PE.17.0.17.0.iSTD	0	1	1
Complex Lipids	LASSO	1_PG.17.0.17.0.iSTD	0	1	1
Complex Lipids	LASSO	1_SM.d18.1.17.0.iSTD	0	1	1
Complex Lipids	LASSO	1_SM.d35.1.iSTD	0	1	1
Complex Lipids	LASSO	C17 Sphingosine	0	1	1
Complex Lipids	LASSO	1_TG.17.0.17.1.17.0.d5.iSTD	0	1	1
Complex Lipids	LASSO	Acylcarnitine.C10.0.	0	1	1
Complex Lipids	LASSO	Acylcarnitine.C10.1.	0	1	1
Complex Lipids	LASSO	Dodecanoylcarnitine	0	1	1
Complex Lipids	LASSO	(5Z,8Z)-Tetradecadienoylcarnitine	-0.174298	1.20802e-05	0.00185431
Complex Lipids	LASSO	Acylcarnitine.C16.0.	0	1	1
Complex Lipids	LASSO	Acylcarnitine.C18.0.	0	1	1
Complex Lipids	LASSO	Acylcarnitine.C18.1.	0	1	1
Complex Lipids	LASSO	Acylcarnitine.C18.2.	0	1	1
Complex Lipids	LASSO	CE.18.1.	0	1	1
Complex Lipids	LASSO	CE.18.2.	0	1	1
Complex Lipids	LASSO	20:3 Cholesteryl ester	-0.266464	0.0841588	1
Complex Lipids	LASSO	CE.20.5.	0	1	1
Complex Lipids	LASSO	CE.22.6.	0	1	1
Complex Lipids	LASSO	N-Tricosanoylsphingosine	0.391107	0.0143318	0.62855
Complex Lipids	LASSO	Cer(d18:1/14:0)	0	1	1
Complex Lipids	LASSO	Ceramide.d34.0.	0	1	1
Complex Lipids	LASSO	Ceramide.d34.1.	0	1	1
Complex Lipids	LASSO	Ceramide.d36.1.	0	1	1
Complex Lipids	LASSO	Ceramide.d38.1.	0	1	1
Complex Lipids	LASSO	N-(Tricosanoyl)-hexadecasphing-4-enine	0	1	1
Complex Lipids	LASSO	Ceramide.d40.0.	0	1	1
Complex Lipids	LASSO	Ceramide.d40.1.	0	1	1
Complex Lipids	LASSO	Ceramide.d41.1.	0	1	1
Complex Lipids	LASSO	Ceramide.d42.0.	0	1	1
Complex Lipids	LASSO	Ceramide.d42.1.	0	1	1
Complex Lipids	LASSO	Ceramide.d42.2.	0	1	1
Complex Lipids	LASSO	Ceramide.d42.2.A.	0	1	1
Complex Lipids	LASSO	Cer(d18:1/24:1(15Z))	0.475038	0.00234799	0.180208
Complex Lipids	LASSO	N-(Pentacosanoyl)-sphing-4-enine	0.023122	0.616562	1
Complex Lipids	LASSO	N-[(E)-1,3-Dihydroxyicos-4-en-2-yl]tetracosanamide	0	1	1
Complex Lipids	LASSO	Cholesterol	0	1	1
Complex Lipids	LASSO	1-Palmitoyl-2-oleoyl-sn-glycerol	0	1	1
Complex Lipids	LASSO	DG.34.2.	0	1	1
Complex Lipids	LASSO	Diacylglycerol	0	1	1
Complex Lipids	LASSO	DG.36.3.	0	1	1
Complex Lipids	LASSO	DG.38.5.	0	1	1
Complex Lipids	LASSO	DG.38.6.	0	1	1
Complex Lipids	LASSO	lauric acid	0	1	1
Complex Lipids	LASSO	myristic acid	0	1	1
Complex Lipids	LASSO	5Z-Tetradecenoic acid	0	1	1
Complex Lipids	LASSO	FA (15:0) (pentadecylic acid)	0	1	1
Complex Lipids	LASSO	FA.15.1.	0	1	1
Complex Lipids	LASSO	FA (16:1) (palmitoleic acid)	0	1	1
Complex Lipids	LASSO	heptadecenoic acid) (heptadecenoic acid)	0	1	1
Complex Lipids	LASSO	FA (18:1) (oleic acid)	0	1	1
Complex Lipids	LASSO	FA (18:2) (linoleic acid)	0	1	1
Complex Lipids	LASSO	Alpha-Linolenic Acid	0	1	1
Complex Lipids	LASSO	FA.20.1.eicosenoic.acid	0	1	1
Complex Lipids	LASSO	eicosadienoic acid	0	1	1
Complex Lipids	LASSO	eicosatrienoic acid	0	1	1
Complex Lipids	LASSO	homo-gamma-linolenic acid	0	1	1
Complex Lipids	LASSO	arachidonic acid	0	1	1
Complex Lipids	LASSO	eicosapentaenoic acid	0	1	1
Complex Lipids	LASSO	(10E,13E,16E,19E)-Docosa-10,13,16,19-tetraenoic acid	0	1	1
Complex Lipids	LASSO	docosahexaenoic acid	0	1	1
Complex Lipids	LASSO	FA (24:1) (nervonic acid)	0	1	1
Complex Lipids	LASSO	XGal.Gal.Cerd18.1.16.0.or.Lactosylceramided18.1.16.0.	0	1	1
Complex Lipids	LASSO	GlcCer.d38.1.	0	1	1
Complex Lipids	LASSO	GlcCer.d40.1.	0	1	1
Complex Lipids	LASSO	GlcCer.d41.1.	0	1	1
Complex Lipids	LASSO	GlcCer.d42.1.	0	1	1
Complex Lipids	LASSO	GlcCer.d42.2.	0	1	1
Complex Lipids	LASSO	GlcCerd14.14E.20.02OH.	0	1	1
Complex Lipids	LASSO	1-Myristoyl-sn-glycero-3-phosphocholine	0.0782425	0.0261538	1
Complex Lipids	LASSO	LPC.15.0.	0	1	1
Complex Lipids	LASSO	LPC (16:0)	0	1	1
Complex Lipids	LASSO	LPC (16:1)	0	1	1
Complex Lipids	LASSO	[3-[(Z)-Heptadec-9-enoyl]oxy-2-hydroxypropyl] 2-(trimethylazaniumyl)ethyl phosphate	0.255347	0.0354519	1
Complex Lipids	LASSO	LPC.18.0.	0	1	1
Complex Lipids	LASSO	LPC (18:0) A	0	1	1
Complex Lipids	LASSO	LPC (18:0) B	0	1	1
Complex Lipids	LASSO	LPC (18:1)	0	1	1
Complex Lipids	LASSO	1-(9Z,12Z-Octadecadienoyl)-sn-glycero-3-phosphocholine	0	1	1
Complex Lipids	LASSO	LPC.18.3.	0	1	1
Complex Lipids	LASSO	(2-Hydroxy-3-icosanoyloxypropyl) 2-(trimethylazaniumyl)ethyl phosphate	0	1	1
Complex Lipids	LASSO	LPC.20.1.	0	1	1
Complex Lipids	LASSO	LPC.20.2.	0	1	1
Complex Lipids	LASSO	LPC.20.3.	0	1	1
Complex Lipids	LASSO	LPC.20.4.	0	1	1
Complex Lipids	LASSO	LPC.20.5.	0	1	1
Complex Lipids	LASSO	LPC.22.5.	0	1	1
Complex Lipids	LASSO	LPC.22.6.	0	1	1
Complex Lipids	LASSO	LPC.o.16.0.	0	1	1
Complex Lipids	LASSO	1-(1Z-Hexadecenyl)-sn-glycero-3-phosphocholine	0	1	1
Complex Lipids	LASSO	1-Octadecanoyl-sn-glycero-3-phosphocholine	0	1	1
Complex Lipids	LASSO	LPE.16.0.	0	1	1
Complex Lipids	LASSO	LPE.18.2.	0	1	1
Complex Lipids	LASSO	LPE.20.4.	0	1	1
Complex Lipids	LASSO	LPE.22.6.	0	1	1
Complex Lipids	LASSO	1-Hexadecanoyl-2-nonanoyl-sn-glycero-3-phosphocholine	-0.0343131	0.532712	1
Complex Lipids	LASSO	1,2-Dimyristoyl-sn-glycero-3-phosphocholine	-0.0818077	0.282706	1
Complex Lipids	LASSO	PC.30.0.	0	1	1
Complex Lipids	LASSO	PC.31.0.	0	1	1
Complex Lipids	LASSO	PC.32.0.	0	1	1
Complex Lipids	LASSO	PC.32.1.	0	1	1
Complex Lipids	LASSO	PC (32:2)	0	1	1
Complex Lipids	LASSO	PC.33.0.	0	1	1
Complex Lipids	LASSO	PC (33:1)	0	1	1
Complex Lipids	LASSO	PC.33.2.	0	1	1
Complex Lipids	LASSO	PC.34.0.	0	1	1
Complex Lipids	LASSO	PC.34.1.	0	1	1
Complex Lipids	LASSO	PC.34.2.	0	1	1
Complex Lipids	LASSO	PC.34.3.	0	1	1
Complex Lipids	LASSO	PC.34.4.	0	1	1
Complex Lipids	LASSO	PC (35:1)	0	1	1
Complex Lipids	LASSO	PC (35:2)	0	1	1
Complex Lipids	LASSO	PC.35.3.	0	1	1
Complex Lipids	LASSO	PC.35.4.	0	1	1
Complex Lipids	LASSO	1-Steroyl-2-oleoylphosphatidylcholine	0	1	1
Complex Lipids	LASSO	PC.36.2.	0	1	1
Complex Lipids	LASSO	PC.36.3.B.	0	1	1
Complex Lipids	LASSO	PC (36:4) A	-0.0592292	0.40298	1
Complex Lipids	LASSO	PC.36.4.B.	0	1	1
Complex Lipids	LASSO	PC.36.4.C.	0	1	1
Complex Lipids	LASSO	PC.36.5.A.	0	1	1
Complex Lipids	LASSO	PC.36.5.B.	0	1	1
Complex Lipids	LASSO	PC.36.6.	0	1	1
Complex Lipids	LASSO	PC (37:2)	0	1	1
Complex Lipids	LASSO	1-(9Z,12Z,15Z-Octadecatrienoyl)-2-nonadecanoyl-glycero-3-phosphocholine	0.0278227	0.385341	1
Complex Lipids	LASSO	PC (37:4)	0.0400739	0.615377	1
Complex Lipids	LASSO	PC.37.5	0	1	1
Complex Lipids	LASSO	PC.37.6.	0	1	1
Complex Lipids	LASSO	PC.38.2.	0	1	1
Complex Lipids	LASSO	PC.38.3.	0	1	1
Complex Lipids	LASSO	PC (38:4) A	0	1	1
Complex Lipids	LASSO	PC.38.4.A.	0	1	1
Complex Lipids	LASSO	PC.38.4.B	0	1	1
Complex Lipids	LASSO	PC.38.5.A.	0	1	1
Complex Lipids	LASSO	PC.38.5.B.	0	1	1
Complex Lipids	LASSO	PC.38.6.	0	1	1
Complex Lipids	LASSO	PC.38.6.A.	0	1	1
Complex Lipids	LASSO	PC.39.6.	0	1	1
Complex Lipids	LASSO	PC.40.4.	0	1	1
Complex Lipids	LASSO	PC(o-20:1(11Z)/20:4(8Z,11Z,14Z,17Z))	0	1	1
Complex Lipids	LASSO	PC.40.5.B.	0	1	1
Complex Lipids	LASSO	PC.40.6.A.	0	1	1
Complex Lipids	LASSO	PC (40:6)	0	1	1
Complex Lipids	LASSO	PC.40.7.	0	1	1
Complex Lipids	LASSO	PC.40.8.	0	1	1
Complex Lipids	LASSO	PC(20:0/22:5(7Z,10Z,13Z,16Z,19Z))	-0.104689	0.0820923	1
Complex Lipids	LASSO	[(2R)-2-[(4E,7E,10E,13E,16E,19E)-Docosa-4,7,10,13,16,19-hexaenoyl]oxy-3-[(E)-icos-1-enoxy]propyl] 2-(trimethylazaniumyl)ethyl phosphate	0	1	1
Complex Lipids	LASSO	PC.o.32.0.	0	1	1
Complex Lipids	LASSO	PC.o.34.0.	0	1	1
Complex Lipids	LASSO	1-(1Z-Hexadecenyl)-2-hexadecanoyl-glycero-3-phosphocholine	0.00185227	0.908093	1
Complex Lipids	LASSO	PC.p.34.0.or.PC.o.34.1.	0	1	1
Complex Lipids	LASSO	PC.p.34.1.or.PC.o.34.2.A.	0	1	1
Complex Lipids	LASSO	PC.p.34.1.or.PC.o.34.2.B.	0	1	1
Complex Lipids	LASSO	PC.p.34.2.or.PC.o.34.3.	0	1	1
Complex Lipids	LASSO	PC.p.36.1.or.PC.o.36.2.A	0	1	1
Complex Lipids	LASSO	PC.p.36.1.or.PC.o.36.2.B	0	1	1
Complex Lipids	LASSO	PC.p.36.2.or.PC.o.36.3.	0	1	1
Complex Lipids	LASSO	PC.p.36.3.or.PC.o.36.4.	0	1	1
Complex Lipids	LASSO	PC.p.36.4.or.PC.o.36.5.	0	1	1
Complex Lipids	LASSO	PC(P-16:0/22:2(13Z,16Z))	0	1	1
Complex Lipids	LASSO	PC.p.38.3.or.PC.o.38.4.	0	1	1
Complex Lipids	LASSO	PC.p.38.4.or.PC.o.38.5.A.	0	1	1
Complex Lipids	LASSO	PC(P-18:0/20:4(5Z,8Z,11Z,14Z))	0	1	1
Complex Lipids	LASSO	PC.p.38.5.or.PC.o.38.6.	0	1	1
Complex Lipids	LASSO	PC.p.38.5.or.PC.o.38.6.A	0	1	1
Complex Lipids	LASSO	PC.p.38.5.or.PC.o.38.6.B	0	1	1
Complex Lipids	LASSO	PC.p.38.6.or.PCo.38.7	0	1	1
Complex Lipids	LASSO	PC.p.40.3.or.PC.o.40.4.	0	1	1
Complex Lipids	LASSO	PC.p.40.4.or.PC.o.40.5.	0	1	1
Complex Lipids	LASSO	PC.p.40.5.or.PC.o.40.6.	0	1	1
Complex Lipids	LASSO	PC.p.40.6.or.PC.o.40.7.A.	0	1	1
Complex Lipids	LASSO	PC (p-40:6) or PC (o-40:7)	0.807983	0.0123161	0.62855
Complex Lipids	LASSO	PC.p.40.7.or.PC.o.40.8.	0	1	1
Complex Lipids	LASSO	PC.p.42.3.or.PC.o.42.4.	0	1	1
Complex Lipids	LASSO	1-(1Z-Eicosenyl)-2-(7Z,10Z,13Z,16Z-docosatetraenoyl)-glycero-3-phosphocholine	0.114868	0.0724414	1
Complex Lipids	LASSO	PC.p.42.5.or.PC.o.42.6.	0	1	1
Complex Lipids	LASSO	PC(o-22:2(13Z,16Z)/22:3(10Z,13Z,16Z))	0	1	1
Complex Lipids	LASSO	PC.p.44.5.or.PC.o.44.6.	0	1	1
Complex Lipids	LASSO	PE.34.1.	0	1	1
Complex Lipids	LASSO	PE.34.2.	0	1	1
Complex Lipids	LASSO	PE.36.1.	0	1	1
Complex Lipids	LASSO	PE.36.2.	0	1	1
Complex Lipids	LASSO	PE.36.4.	0	1	1
Complex Lipids	LASSO	1-Eicosanoyl-2-(9Z,12Z-octadecadienoyl)-sn-glycero-3-phosphoethanolamine	0	1	1
Complex Lipids	LASSO	PE.38.4.	0	1	1
Complex Lipids	LASSO	PE.38.4.A.	0	1	1
Complex Lipids	LASSO	PE.38.4.B.	0	1	1
Complex Lipids	LASSO	PE (38:6)	0	1	1
Complex Lipids	LASSO	PE.p.34.1.or.PE.o.34.2.	0	1	1
Complex Lipids	LASSO	PE.p.34.2.or.PE.o.34.3.	0	1	1
Complex Lipids	LASSO	PE.p.36.1.or.PE.o.36.2.	0	1	1
Complex Lipids	LASSO	PE.p.36.2.or.PE.o.36.3.	0	1	1
Complex Lipids	LASSO	PE.p.36.4.or.PE.o.36.5.	0	1	1
Complex Lipids	LASSO	PE.p.36.4.pr.PEo.36.5	0	1	1
Complex Lipids	LASSO	PE.p.36.5.or.PE.o.36.6.	0	1	1
Complex Lipids	LASSO	PE(P-18:0/20:3(8Z,11Z,14Z))	0	1	1
Complex Lipids	LASSO	PE.p.38.4.or.PE.o.38.5.	0	1	1
Complex Lipids	LASSO	PE.p.38.5.or.PE.o.38.6.	0	1	1
Complex Lipids	LASSO	PE(P-18:0/22:4(7Z,10Z,13Z,16Z))	-0.568458	0.095785	1
Complex Lipids	LASSO	1-(1Z-Eicosenyl)-2-(5Z,8Z,11Z,14Z,17Z-eicosapentaenoyl)-glycero-3-phosphoethanolamine	-0.0593837	0.506402	1
Complex Lipids	LASSO	PE.p.40.7.or.PE.o.40.8.	0	1	1
Complex Lipids	LASSO	[(E)-2-(Dodecanoylamino)-3-hydroxyoctadec-4-enyl] 2-(trimethylazaniumyl)ethyl phosphate	0.0560285	0.447983	1
Complex Lipids	LASSO	SM.d32.1.	0	1	1
Complex Lipids	LASSO	N-(Tetradecanoyl)-4E,14Z-sphingadienine-1-phosphocholine	0	1	1
Complex Lipids	LASSO	SM.d33.1.	0	1	1
Complex Lipids	LASSO	SM.d34.0.	0	1	1
Complex Lipids	LASSO	SM.d34.1.	0	1	1
Complex Lipids	LASSO	SM.d34.2.	0	1	1
Complex Lipids	LASSO	N-(Octadecanoyl)-sphinganine-1-phosphocholine	0.207607	0.131909	1
Complex Lipids	LASSO	[(E)-3-Hydroxy-2-(octadecanoylamino)octadec-4-enyl] 2-(trimethylazaniumyl)ethyl phosphate	-0.844542	3.86768e-07	0.000118738
Complex Lipids	LASSO	SM.d36.2.	0	1	1
Complex Lipids	LASSO	N-(9Z-Octadecenoyl)-4E,14Z-sphingadienine-1-phosphocholine	-0.03499	0.694056	1
Complex Lipids	LASSO	SM.d37.1.	0	1	1
Complex Lipids	LASSO	SM.d38.1.	0	1	1
Complex Lipids	LASSO	SM.d38.2.	0	1	1
Complex Lipids	LASSO	SM.d39.1.	0	1	1
Complex Lipids	LASSO	N-(Heneicosanoyl)-4E,14Z-sphingadienine-1-phosphocholine	0.123157	0.518585	1
Complex Lipids	LASSO	SM.d40.0.	0	1	1
Complex Lipids	LASSO	SM.d40.1.	0	1	1
Complex Lipids	LASSO	SM.d40.2.A	0	1	1
Complex Lipids	LASSO	SM.d40.2.A.	0	1	1
Complex Lipids	LASSO	SM.d40.2.B	0	1	1
Complex Lipids	LASSO	SM (d40:2) A	0	1	1
Complex Lipids	LASSO	SM.d41.1.	0	1	1
Complex Lipids	LASSO	SM.d41.2.	0	1	1
Complex Lipids	LASSO	SM.d42.1.	0	1	1
Complex Lipids	LASSO	SM (d42:2) A	-0.0373349	0.733041	1
Complex Lipids	LASSO	SM.d42.2.A.	0	1	1
Complex Lipids	LASSO	SM (d42:2) B	0.0632679	0.0121276	0.62855
Complex Lipids	LASSO	SM.d42.2.B.	0	1	1
Complex Lipids	LASSO	SM.d42.3.	0	1	1
Complex Lipids	LASSO	N-(15Z-Tetracosenoyl)-nonadecasphinganine-1-phosphocholine	0	1	1
Complex Lipids	LASSO	SM.d43.2.	0	1	1
Complex Lipids	LASSO	TG.14.0.14.0.14.0.	0	1	1
Complex Lipids	LASSO	TG.44.1.	0	1	1
Complex Lipids	LASSO	TG.46.0.	0	1	1
Complex Lipids	LASSO	TG.46.1.	0	1	1
Complex Lipids	LASSO	TG.46.2.	0	1	1
Complex Lipids	LASSO	TG(14:0/14:0/18:3(6Z,9Z,12Z))	-0.153027	0.0509851	1
Complex Lipids	LASSO	TG.48.0.	0	1	1
Complex Lipids	LASSO	TG.48.1.	0	1	1
Complex Lipids	LASSO	TG.48.3.	0	1	1
Complex Lipids	LASSO	TG.48.4.	0	1	1
Complex Lipids	LASSO	1,2-Dihexadecanoyl-3-heptadecanoyl-sn-glycerol	0	1	1
Complex Lipids	LASSO	TG.49.1.	0	1	1
Complex Lipids	LASSO	TG.49.2.	0	1	1
Complex Lipids	LASSO	TG.49.3.	0	1	1
Complex Lipids	LASSO	TG.50.0.	0	1	1
Complex Lipids	LASSO	TG.50.1.	0	1	1
Complex Lipids	LASSO	TG.50.2.	0	1	1
Complex Lipids	LASSO	TG.50.4.	0	1	1
Complex Lipids	LASSO	TG.50.5.	0	1	1
Complex Lipids	LASSO	TG (51:1)	0	1	1
Complex Lipids	LASSO	TG.51.2.	0	1	1
Complex Lipids	LASSO	TG.51.3.	0	1	1
Complex Lipids	LASSO	TG.51.4.	0	1	1
Complex Lipids	LASSO	TG.52.0.	0	1	1
Complex Lipids	LASSO	TG.52.1.	0	1	1
Complex Lipids	LASSO	TG.52.3.	0	1	1
Complex Lipids	LASSO	TG.52.5.A	0	1	1
Complex Lipids	LASSO	TG.52.6.	0	1	1
Complex Lipids	LASSO	1-(9Z,12Z-Heptadecadienoyl)-2,3-dioctadecanoyl-sn-glycerol	0.0440801	0.311583	1
Complex Lipids	LASSO	TG.53.3.	0	1	1
Complex Lipids	LASSO	TG.53.4.	0	1	1
Complex Lipids	LASSO	TG.53.5.	0	1	1
Complex Lipids	LASSO	Tristearin	-0.0398709	0.631545	1
Complex Lipids	LASSO	TG.54.1.	0	1	1
Complex Lipids	LASSO	TG.54.2.	0	1	1
Complex Lipids	LASSO	TG.54.3.	0	1	1
Complex Lipids	LASSO	TG.54.4.	0	1	1
Complex Lipids	LASSO	TG (54:5)	0	1	1
Complex Lipids	LASSO	TG.54.6.A.	0	1	1
Complex Lipids	LASSO	TG.54.7	0	1	1
Complex Lipids	LASSO	TG.56.1.	0	1	1
Complex Lipids	LASSO	TG.56.2.	0	1	1
Complex Lipids	LASSO	TG.56.3.	0	1	1
Complex Lipids	LASSO	TG.56.4.	0	1	1
Complex Lipids	LASSO	TG.56.5.	0	1	1
Complex Lipids	LASSO	TG.56.6.	0	1	1
Complex Lipids	LASSO	TG.56.8.A	0	1	1
Complex Lipids	LASSO	TG (56:8)	0	1	1
Complex Lipids	LASSO	TG (58:10)	0	1	1
Complex Lipids	LASSO	TG.58.10.	0	1	1
Complex Lipids	LASSO	TG (58:2)	0	1	1
Complex Lipids	LASSO	TG.58.6.	0	1	1
Complex Lipids	LASSO	TG.58.8.	0	1	1
Complex Lipids	LASSO	TG.58.9.	0	1	1
Complex Lipids	LASSO	TG.59.2.	0	1	1
Complex Lipids	LASSO	TG.60.12	0	1	1
Complex Lipids	LASSO	TG.60.2.	0	1	1
Complex Lipids	LASSO	1,2-Dieicosanoyl-3-(8Z,11Z,14Z-eicosatrienoyl)-sn-glycerol	0	1	1
Complex Lipids	LASSO	1-Eicosanoyl-2,3-di-(11Z,14Z-eicosadienoyl)-sn-glycerol	-0.40947	0.00167135	0.171034
Complex Lipids	EN	1_CE.22.1.iSTD	0	1	1
Complex Lipids	EN	N-Tetracosanoyl-C17-sphingosine	0	1	1
Complex Lipids	EN	1_Ceramide.d18.1.17.0.iSTD	0	1	1
Complex Lipids	EN	Cholesterol-d7	0	1	1
Complex Lipids	EN	12-[(Cyclohexylcarbamoyl)amino]dodecanoic acid	0	1	1
Complex Lipids	EN	12-[(Cyclohexylcarbamoyl)amino]dodecanoic acid	0	1	1
Complex Lipids	EN	1_DG.12.0.12.0.0.0.iSTD	0	1	1
Complex Lipids	EN	1_FA.16.0.d3.iSTD	0	1	1
Complex Lipids	EN	1_LPC.17.0.iSTD	0	1	1
Complex Lipids	EN	1_LPE.17.1.iSTD	0	1	1
Complex Lipids	EN	1_MAG.17.0.0.0.0.0.iSTD	0	1	1
Complex Lipids	EN	1-Heptadecanoyl-rac-glycerol	0	1	1
Complex Lipids	EN	1-Dodecanoyl-sn-glycero-3-phosphocholine	0	1	1
Complex Lipids	EN	1_PC.25.0.iSTD	0	1	1
Complex Lipids	EN	1_PE.17.0.17.0.iSTD	0	1	1
Complex Lipids	EN	1_PG.17.0.17.0.iSTD	0	1	1
Complex Lipids	EN	1_SM.d18.1.17.0.iSTD	0	1	1
Complex Lipids	EN	1_SM.d35.1.iSTD	0	1	1
Complex Lipids	EN	C17 Sphingosine	0	1	1
Complex Lipids	EN	1_TG.17.0.17.1.17.0.d5.iSTD	0	1	1
Complex Lipids	EN	Acylcarnitine.C10.0.	0	1	1
Complex Lipids	EN	Acylcarnitine.C10.1.	0	1	1
Complex Lipids	EN	Dodecanoylcarnitine	-0.0660711	0.400585	1
Complex Lipids	EN	(5Z,8Z)-Tetradecadienoylcarnitine	-0.0950563	0.00792566	0.486635
Complex Lipids	EN	Acylcarnitine.C16.0.	0	1	1
Complex Lipids	EN	Acylcarnitine.C18.0.	0	1	1
Complex Lipids	EN	Acylcarnitine.C18.1.	0	1	1
Complex Lipids	EN	Acylcarnitine.C18.2.	0	1	1
Complex Lipids	EN	CE.18.1.	0	1	1
Complex Lipids	EN	CE.18.2.	0	1	1
Complex Lipids	EN	20:3 Cholesteryl ester	-0.245761	0.05727	1
Complex Lipids	EN	CE.20.5.	0	1	1
Complex Lipids	EN	CE.22.6.	0	1	1
Complex Lipids	EN	N-Tricosanoylsphingosine	0.292219	0.0366523	1
Complex Lipids	EN	Cer(d18:1/14:0)	0	1	1
Complex Lipids	EN	Ceramide.d34.0.	0.00506058	0.94023	1
Complex Lipids	EN	Ceramide.d34.1.	0	1	1
Complex Lipids	EN	Ceramide.d36.1.	0	1	1
Complex Lipids	EN	Ceramide.d38.1.	0	1	1
Complex Lipids	EN	N-(Tricosanoyl)-hexadecasphing-4-enine	0.0365912	0.35636	1
Complex Lipids	EN	Ceramide.d40.0.	0	1	1
Complex Lipids	EN	Ceramide.d40.1.	0	1	1
Complex Lipids	EN	Ceramide.d41.1.	0	1	1
Complex Lipids	EN	Ceramide.d42.0.	0	1	1
Complex Lipids	EN	Ceramide.d42.1.	0	1	1
Complex Lipids	EN	Ceramide.d42.2.	0	1	1
Complex Lipids	EN	Ceramide.d42.2.A.	0	1	1
Complex Lipids	EN	Cer(d18:1/24:1(15Z))	0.450082	0.000737301	0.113176
Complex Lipids	EN	N-(Pentacosanoyl)-sphing-4-enine	0	1	1
Complex Lipids	EN	N-[(E)-1,3-Dihydroxyicos-4-en-2-yl]tetracosanamide	0	1	1
Complex Lipids	EN	Cholesterol	0	1	1
Complex Lipids	EN	1-Palmitoyl-2-oleoyl-sn-glycerol	0	1	1
Complex Lipids	EN	DG.34.2.	0	1	1
Complex Lipids	EN	Diacylglycerol	0	1	1
Complex Lipids	EN	DG.36.3.	0	1	1
Complex Lipids	EN	DG.38.5.	0	1	1
Complex Lipids	EN	DG.38.6.	0	1	1
Complex Lipids	EN	lauric acid	0	1	1
Complex Lipids	EN	myristic acid	0	1	1
Complex Lipids	EN	5Z-Tetradecenoic acid	0	1	1
Complex Lipids	EN	FA (15:0) (pentadecylic acid)	0	1	1
Complex Lipids	EN	FA.15.1.	0.0388395	0.346369	1
Complex Lipids	EN	FA (16:1) (palmitoleic acid)	0	1	1
Complex Lipids	EN	heptadecenoic acid) (heptadecenoic acid)	0	1	1
Complex Lipids	EN	FA (18:1) (oleic acid)	0	1	1
Complex Lipids	EN	FA (18:2) (linoleic acid)	0	1	1
Complex Lipids	EN	Alpha-Linolenic Acid	0	1	1
Complex Lipids	EN	FA.20.1.eicosenoic.acid	0	1	1
Complex Lipids	EN	eicosadienoic acid	0	1	1
Complex Lipids	EN	eicosatrienoic acid	0	1	1
Complex Lipids	EN	homo-gamma-linolenic acid	0	1	1
Complex Lipids	EN	arachidonic acid	0	1	1
Complex Lipids	EN	eicosapentaenoic acid	0	1	1
Complex Lipids	EN	(10E,13E,16E,19E)-Docosa-10,13,16,19-tetraenoic acid	0	1	1
Complex Lipids	EN	docosahexaenoic acid	0	1	1
Complex Lipids	EN	FA (24:1) (nervonic acid)	0	1	1
Complex Lipids	EN	XGal.Gal.Cerd18.1.16.0.or.Lactosylceramided18.1.16.0.	0	1	1
Complex Lipids	EN	GlcCer.d38.1.	0	1	1
Complex Lipids	EN	GlcCer.d40.1.	0	1	1
Complex Lipids	EN	GlcCer.d41.1.	0	1	1
Complex Lipids	EN	GlcCer.d42.1.	0	1	1
Complex Lipids	EN	GlcCer.d42.2.	0	1	1
Complex Lipids	EN	GlcCerd14.14E.20.02OH.	0	1	1
Complex Lipids	EN	1-Myristoyl-sn-glycero-3-phosphocholine	0.079603	0.0196083	0.805031
Complex Lipids	EN	LPC.15.0.	0	1	1
Complex Lipids	EN	LPC (16:0)	0	1	1
Complex Lipids	EN	LPC (16:1)	0	1	1
Complex Lipids	EN	[3-[(Z)-Heptadec-9-enoyl]oxy-2-hydroxypropyl] 2-(trimethylazaniumyl)ethyl phosphate	0.22572	0.01513	0.774153
Complex Lipids	EN	LPC.18.0.	0	1	1
Complex Lipids	EN	LPC (18:0) A	0	1	1
Complex Lipids	EN	LPC (18:0) B	0	1	1
Complex Lipids	EN	LPC (18:1)	0	1	1
Complex Lipids	EN	1-(9Z,12Z-Octadecadienoyl)-sn-glycero-3-phosphocholine	0	1	1
Complex Lipids	EN	LPC.18.3.	0	1	1
Complex Lipids	EN	(2-Hydroxy-3-icosanoyloxypropyl) 2-(trimethylazaniumyl)ethyl phosphate	0	1	1
Complex Lipids	EN	LPC.20.1.	0	1	1
Complex Lipids	EN	LPC.20.2.	0	1	1
Complex Lipids	EN	LPC.20.3.	0	1	1
Complex Lipids	EN	LPC.20.4.	0	1	1
Complex Lipids	EN	LPC.20.5.	0	1	1
Complex Lipids	EN	LPC.22.5.	0	1	1
Complex Lipids	EN	LPC.22.6.	0	1	1
Complex Lipids	EN	LPC.o.16.0.	0	1	1
Complex Lipids	EN	1-(1Z-Hexadecenyl)-sn-glycero-3-phosphocholine	0.0389796	0.686468	1
Complex Lipids	EN	1-Octadecanoyl-sn-glycero-3-phosphocholine	0.000738444	0.993073	1
Complex Lipids	EN	LPE.16.0.	0	1	1
Complex Lipids	EN	LPE.18.2.	0	1	1
Complex Lipids	EN	LPE.20.4.	0	1	1
Complex Lipids	EN	LPE.22.6.	0	1	1
Complex Lipids	EN	1-Hexadecanoyl-2-nonanoyl-sn-glycero-3-phosphocholine	-0.0472334	0.345203	1
Complex Lipids	EN	1,2-Dimyristoyl-sn-glycero-3-phosphocholine	-0.0645505	0.340662	1
Complex Lipids	EN	PC.30.0.	0	1	1
Complex Lipids	EN	PC.31.0.	0	1	1
Complex Lipids	EN	PC.32.0.	0	1	1
Complex Lipids	EN	PC.32.1.	0	1	1
Complex Lipids	EN	PC (32:2)	-0.0896422	0.489538	1
Complex Lipids	EN	PC.33.0.	0.000343737	0.993161	1
Complex Lipids	EN	PC (33:1)	0.0107002	0.923896	1
Complex Lipids	EN	PC.33.2.	0	1	1
Complex Lipids	EN	PC.34.0.	0	1	1
Complex Lipids	EN	PC.34.1.	0	1	1
Complex Lipids	EN	PC.34.2.	0	1	1
Complex Lipids	EN	PC.34.3.	0	1	1
Complex Lipids	EN	PC.34.4.	0	1	1
Complex Lipids	EN	PC (35:1)	0.00570625	0.936224	1
Complex Lipids	EN	PC (35:2)	0	1	1
Complex Lipids	EN	PC.35.3.	0	1	1
Complex Lipids	EN	PC.35.4.	0	1	1
Complex Lipids	EN	1-Steroyl-2-oleoylphosphatidylcholine	0.018443	0.698074	1
Complex Lipids	EN	PC.36.2.	0	1	1
Complex Lipids	EN	PC.36.3.B.	0	1	1
Complex Lipids	EN	PC (36:4) A	-0.0122413	0.837934	1
Complex Lipids	EN	PC.36.4.B.	0	1	1
Complex Lipids	EN	PC.36.4.C.	0	1	1
Complex Lipids	EN	PC.36.5.A.	0	1	1
Complex Lipids	EN	PC.36.5.B.	0	1	1
Complex Lipids	EN	PC.36.6.	0	1	1
Complex Lipids	EN	PC (37:2)	0	1	1
Complex Lipids	EN	1-(9Z,12Z,15Z-Octadecatrienoyl)-2-nonadecanoyl-glycero-3-phosphocholine	0.0490279	0.0865261	1
Complex Lipids	EN	PC (37:4)	0.087082	0.202009	1
Complex Lipids	EN	PC.37.5	0	1	1
Complex Lipids	EN	PC.37.6.	0	1	1
Complex Lipids	EN	PC.38.2.	0	1	1
Complex Lipids	EN	PC.38.3.	0	1	1
Complex Lipids	EN	PC (38:4) A	0	1	1
Complex Lipids	EN	PC.38.4.A.	0	1	1
Complex Lipids	EN	PC.38.4.B	0.00384839	0.879106	1
Complex Lipids	EN	PC.38.5.A.	0	1	1
Complex Lipids	EN	PC.38.5.B.	0	1	1
Complex Lipids	EN	PC.38.6.	0	1	1
Complex Lipids	EN	PC.38.6.A.	0	1	1
Complex Lipids	EN	PC.39.6.	0	1	1
Complex Lipids	EN	PC.40.4.	0	1	1
Complex Lipids	EN	PC(o-20:1(11Z)/20:4(8Z,11Z,14Z,17Z))	0	1	1
Complex Lipids	EN	PC.40.5.B.	0	1	1
Complex Lipids	EN	PC.40.6.A.	-0.00221255	0.98144	1
Complex Lipids	EN	PC (40:6)	0	1	1
Complex Lipids	EN	PC.40.7.	0	1	1
Complex Lipids	EN	PC.40.8.	-0.140043	0.0436011	1
Complex Lipids	EN	PC(20:0/22:5(7Z,10Z,13Z,16Z,19Z))	-0.128305	0.0236445	0.806539
Complex Lipids	EN	[(2R)-2-[(4E,7E,10E,13E,16E,19E)-Docosa-4,7,10,13,16,19-hexaenoyl]oxy-3-[(E)-icos-1-enoxy]propyl] 2-(trimethylazaniumyl)ethyl phosphate	0	1	1
Complex Lipids	EN	PC.o.32.0.	0	1	1
Complex Lipids	EN	PC.o.34.0.	0	1	1
Complex Lipids	EN	1-(1Z-Hexadecenyl)-2-hexadecanoyl-glycero-3-phosphocholine	2.74039e-06	0.999876	1
Complex Lipids	EN	PC.p.34.0.or.PC.o.34.1.	0	1	1
Complex Lipids	EN	PC.p.34.1.or.PC.o.34.2.A.	0	1	1
Complex Lipids	EN	PC.p.34.1.or.PC.o.34.2.B.	0	1	1
Complex Lipids	EN	PC.p.34.2.or.PC.o.34.3.	0	1	1
Complex Lipids	EN	PC.p.36.1.or.PC.o.36.2.A	0	1	1
Complex Lipids	EN	PC.p.36.1.or.PC.o.36.2.B	0	1	1
Complex Lipids	EN	PC.p.36.2.or.PC.o.36.3.	0	1	1
Complex Lipids	EN	PC.p.36.3.or.PC.o.36.4.	0	1	1
Complex Lipids	EN	PC.p.36.4.or.PC.o.36.5.	0	1	1
Complex Lipids	EN	PC(P-16:0/22:2(13Z,16Z))	0.0226139	0.593328	1
Complex Lipids	EN	PC.p.38.3.or.PC.o.38.4.	0	1	1
Complex Lipids	EN	PC.p.38.4.or.PC.o.38.5.A.	0	1	1
Complex Lipids	EN	PC(P-18:0/20:4(5Z,8Z,11Z,14Z))	0.00344273	0.966688	1
Complex Lipids	EN	PC.p.38.5.or.PC.o.38.6.	0	1	1
Complex Lipids	EN	PC.p.38.5.or.PC.o.38.6.A	0	1	1
Complex Lipids	EN	PC.p.38.5.or.PC.o.38.6.B	0	1	1
Complex Lipids	EN	PC.p.38.6.or.PCo.38.7	0	1	1
Complex Lipids	EN	PC.p.40.3.or.PC.o.40.4.	0	1	1
Complex Lipids	EN	PC.p.40.4.or.PC.o.40.5.	0	1	1
Complex Lipids	EN	PC.p.40.5.or.PC.o.40.6.	0	1	1
Complex Lipids	EN	PC.p.40.6.or.PC.o.40.7.A.	0	1	1
Complex Lipids	EN	PC (p-40:6) or PC (o-40:7)	0.62783	0.020978	0.805031
Complex Lipids	EN	PC.p.40.7.or.PC.o.40.8.	0	1	1
Complex Lipids	EN	PC.p.42.3.or.PC.o.42.4.	0	1	1
Complex Lipids	EN	1-(1Z-Eicosenyl)-2-(7Z,10Z,13Z,16Z-docosatetraenoyl)-glycero-3-phosphocholine	0.0366099	0.484927	1
Complex Lipids	EN	PC.p.42.5.or.PC.o.42.6.	0	1	1
Complex Lipids	EN	PC(o-22:2(13Z,16Z)/22:3(10Z,13Z,16Z))	0	1	1
Complex Lipids	EN	PC.p.44.5.or.PC.o.44.6.	0	1	1
Complex Lipids	EN	PE.34.1.	0	1	1
Complex Lipids	EN	PE.34.2.	0	1	1
Complex Lipids	EN	PE.36.1.	0	1	1
Complex Lipids	EN	PE.36.2.	0	1	1
Complex Lipids	EN	PE.36.4.	0	1	1
Complex Lipids	EN	1-Eicosanoyl-2-(9Z,12Z-octadecadienoyl)-sn-glycero-3-phosphoethanolamine	0	1	1
Complex Lipids	EN	PE.38.4.	0	1	1
Complex Lipids	EN	PE.38.4.A.	0	1	1
Complex Lipids	EN	PE.38.4.B.	0	1	1
Complex Lipids	EN	PE (38:6)	0	1	1
Complex Lipids	EN	PE.p.34.1.or.PE.o.34.2.	0	1	1
Complex Lipids	EN	PE.p.34.2.or.PE.o.34.3.	0	1	1
Complex Lipids	EN	PE.p.36.1.or.PE.o.36.2.	0	1	1
Complex Lipids	EN	PE.p.36.2.or.PE.o.36.3.	0	1	1
Complex Lipids	EN	PE.p.36.4.or.PE.o.36.5.	0	1	1
Complex Lipids	EN	PE.p.36.4.pr.PEo.36.5	0	1	1
Complex Lipids	EN	PE.p.36.5.or.PE.o.36.6.	0	1	1
Complex Lipids	EN	PE(P-18:0/20:3(8Z,11Z,14Z))	0	1	1
Complex Lipids	EN	PE.p.38.4.or.PE.o.38.5.	0	1	1
Complex Lipids	EN	PE.p.38.5.or.PE.o.38.6.	0	1	1
Complex Lipids	EN	PE(P-18:0/22:4(7Z,10Z,13Z,16Z))	-0.540831	0.0572568	1
Complex Lipids	EN	1-(1Z-Eicosenyl)-2-(5Z,8Z,11Z,14Z,17Z-eicosapentaenoyl)-glycero-3-phosphoethanolamine	-0.143031	0.0562892	1
Complex Lipids	EN	PE.p.40.7.or.PE.o.40.8.	0	1	1
Complex Lipids	EN	[(E)-2-(Dodecanoylamino)-3-hydroxyoctadec-4-enyl] 2-(trimethylazaniumyl)ethyl phosphate	0.100913	0.107677	1
Complex Lipids	EN	SM.d32.1.	0	1	1
Complex Lipids	EN	N-(Tetradecanoyl)-4E,14Z-sphingadienine-1-phosphocholine	0	1	1
Complex Lipids	EN	SM.d33.1.	0	1	1
Complex Lipids	EN	SM.d34.0.	0	1	1
Complex Lipids	EN	SM.d34.1.	0	1	1
Complex Lipids	EN	SM.d34.2.	0	1	1
Complex Lipids	EN	N-(Octadecanoyl)-sphinganine-1-phosphocholine	0.218284	0.0669489	1
Complex Lipids	EN	[(E)-3-Hydroxy-2-(octadecanoylamino)octadec-4-enyl] 2-(trimethylazaniumyl)ethyl phosphate	-0.631714	1.74694e-05	0.00536311
Complex Lipids	EN	SM.d36.2.	0	1	1
Complex Lipids	EN	N-(9Z-Octadecenoyl)-4E,14Z-sphingadienine-1-phosphocholine	-0.115479	0.175477	1
Complex Lipids	EN	SM.d37.1.	0	1	1
Complex Lipids	EN	SM.d38.1.	0	1	1
Complex Lipids	EN	SM.d38.2.	0	1	1
Complex Lipids	EN	SM.d39.1.	0	1	1
Complex Lipids	EN	N-(Heneicosanoyl)-4E,14Z-sphingadienine-1-phosphocholine	0.203412	0.222695	1
Complex Lipids	EN	SM.d40.0.	0	1	1
Complex Lipids	EN	SM.d40.1.	0	1	1
Complex Lipids	EN	SM.d40.2.A	0	1	1
Complex Lipids	EN	SM.d40.2.A.	0	1	1
Complex Lipids	EN	SM.d40.2.B	0	1	1
Complex Lipids	EN	SM (d40:2) A	0	1	1
Complex Lipids	EN	SM.d41.1.	0	1	1
Complex Lipids	EN	SM.d41.2.	0	1	1
Complex Lipids	EN	SM.d42.1.	0	1	1
Complex Lipids	EN	SM (d42:2) A	0	1	1
Complex Lipids	EN	SM.d42.2.A.	0	1	1
Complex Lipids	EN	SM (d42:2) B	0.0360694	0.106252	1
Complex Lipids	EN	SM.d42.2.B.	0	1	1
Complex Lipids	EN	SM.d42.3.	0	1	1
Complex Lipids	EN	N-(15Z-Tetracosenoyl)-nonadecasphinganine-1-phosphocholine	0	1	1
Complex Lipids	EN	SM.d43.2.	0.0126686	0.677747	1
Complex Lipids	EN	TG.14.0.14.0.14.0.	0	1	1
Complex Lipids	EN	TG.44.1.	0	1	1
Complex Lipids	EN	TG.46.0.	0	1	1
Complex Lipids	EN	TG.46.1.	0	1	1
Complex Lipids	EN	TG.46.2.	0	1	1
Complex Lipids	EN	TG(14:0/14:0/18:3(6Z,9Z,12Z))	-0.145241	0.0309529	0.950255
Complex Lipids	EN	TG.48.0.	0	1	1
Complex Lipids	EN	TG.48.1.	0	1	1
Complex Lipids	EN	TG.48.3.	0	1	1
Complex Lipids	EN	TG.48.4.	0	1	1
Complex Lipids	EN	1,2-Dihexadecanoyl-3-heptadecanoyl-sn-glycerol	0	1	1
Complex Lipids	EN	TG.49.1.	0	1	1
Complex Lipids	EN	TG.49.2.	0	1	1
Complex Lipids	EN	TG.49.3.	0	1	1
Complex Lipids	EN	TG.50.0.	0	1	1
Complex Lipids	EN	TG.50.1.	0	1	1
Complex Lipids	EN	TG.50.2.	0	1	1
Complex Lipids	EN	TG.50.4.	0	1	1
Complex Lipids	EN	TG.50.5.	0	1	1
Complex Lipids	EN	TG (51:1)	0	1	1
Complex Lipids	EN	TG.51.2.	0	1	1
Complex Lipids	EN	TG.51.3.	0	1	1
Complex Lipids	EN	TG.51.4.	0	1	1
Complex Lipids	EN	TG.52.0.	0	1	1
Complex Lipids	EN	TG.52.1.	0	1	1
Complex Lipids	EN	TG.52.3.	0	1	1
Complex Lipids	EN	TG.52.5.A	0	1	1
Complex Lipids	EN	TG.52.6.	0	1	1
Complex Lipids	EN	1-(9Z,12Z-Heptadecadienoyl)-2,3-dioctadecanoyl-sn-glycerol	0.109483	0.00269871	0.207126
Complex Lipids	EN	TG.53.3.	0	1	1
Complex Lipids	EN	TG.53.4.	0	1	1
Complex Lipids	EN	TG.53.5.	0	1	1
Complex Lipids	EN	Tristearin	-0.0849784	0.23712	1
Complex Lipids	EN	TG.54.1.	0	1	1
Complex Lipids	EN	TG.54.2.	0	1	1
Complex Lipids	EN	TG.54.3.	0	1	1
Complex Lipids	EN	TG.54.4.	0	1	1
Complex Lipids	EN	TG (54:5)	0	1	1
Complex Lipids	EN	TG.54.6.A.	-0.0215056	0.406531	1
Complex Lipids	EN	TG.54.7	-0.0482954	0.140826	1
Complex Lipids	EN	TG.56.1.	0	1	1
Complex Lipids	EN	TG.56.2.	0	1	1
Complex Lipids	EN	TG.56.3.	0	1	1
Complex Lipids	EN	TG.56.4.	0	1	1
Complex Lipids	EN	TG.56.5.	0	1	1
Complex Lipids	EN	TG.56.6.	0	1	1
Complex Lipids	EN	TG.56.8.A	0	1	1
Complex Lipids	EN	TG (56:8)	0	1	1
Complex Lipids	EN	TG (58:10)	0	1	1
Complex Lipids	EN	TG.58.10.	-0.0606024	0.354037	1
Complex Lipids	EN	TG (58:2)	0	1	1
Complex Lipids	EN	TG.58.6.	0	1	1
Complex Lipids	EN	TG.58.8.	0	1	1
Complex Lipids	EN	TG.58.9.	0	1	1
Complex Lipids	EN	TG.59.2.	0	1	1
Complex Lipids	EN	TG.60.12	0	1	1
Complex Lipids	EN	TG.60.2.	0	1	1
Complex Lipids	EN	1,2-Dieicosanoyl-3-(8Z,11Z,14Z-eicosatrienoyl)-sn-glycerol	0	1	1
Complex Lipids	EN	1-Eicosanoyl-2,3-di-(11Z,14Z-eicosadienoyl)-sn-glycerol	-0.315964	0.00162872	0.166672
Complex Lipids	RF	N-(Heneicosanoyl)-4E,14Z-sphingadienine-1-phosphocholine	0.0292734	0.0196078	1
Complex Lipids	RF	[3-[(Z)-Heptadec-9-enoyl]oxy-2-hydroxypropyl] 2-(trimethylazaniumyl)ethyl phosphate	0.0108998	0.0588235	1
Complex Lipids	RF	N-(Octadecanoyl)-sphinganine-1-phosphocholine	0.0100057	0.0588235	1
Complex Lipids	RF	LPC (18:0) B	0.00987924	0.0196078	1
Complex Lipids	RF	PC.p.38.6.or.PCo.38.7	0.00897573	0.0588235	1
Complex Lipids	RF	PC (33:1)	0.00726924	0.0392157	1
Complex Lipids	RF	Cer(d18:1/24:1(15Z))	0.00618602	0.0588235	1
Complex Lipids	RF	LPC (18:1)	0.00569257	0.0196078	1
Complex Lipids	RF	PC (32:2)	0.00441748	0.0980392	1
Complex Lipids	RF	PC.34.2.	0.00416104	0.0392157	1
Complex Lipids	RF	Ceramide.d40.0.	0.00373517	0.0588235	1
Complex Lipids	RF	PC (40:6)	0.00319464	0.0392157	1
Complex Lipids	RF	LPC.20.3.	0.00249871	0.0784314	1
Complex Lipids	RF	FA (16:1) (palmitoleic acid)	0.00243761	0.0392157	1
Complex Lipids	RF	PC.35.4.	0.00238298	0.117647	1
Complex Lipids	RF	FA.15.1.	0.00228636	0.137255	1
Complex Lipids	RF	SM (d40:2) A	0.00218515	0.137255	1
Complex Lipids	RF	1_FA.16.0.d3.iSTD	0.00204671	0.0392157	1
Complex Lipids	RF	PC.37.6.	0.00197397	0.156863	1
Complex Lipids	RF	PC (35:1)	0.00175663	0.137255	1
Complex Lipids	RF	PC.p.40.6.or.PC.o.40.7.A.	0.00149051	0.156863	1
Complex Lipids	RF	Ceramide.d38.1.	0.0014123	0.176471	1
Complex Lipids	RF	PC.p.40.7.or.PC.o.40.8.	0.00140033	0.0784314	1
Complex Lipids	RF	TG.54.7	0.00130776	0.176471	1
Complex Lipids	RF	heptadecenoic acid) (heptadecenoic acid)	0.00128452	0.176471	1
Complex Lipids	RF	SM.d40.2.A.	0.00127503	0.156863	1
Complex Lipids	RF	LPC.20.5.	0.00126937	0.156863	1
Complex Lipids	RF	Dodecanoylcarnitine	0.00126183	0.117647	1
Complex Lipids	RF	N-(Tricosanoyl)-hexadecasphing-4-enine	0.00123951	0.137255	1
Complex Lipids	RF	N-(Tetradecanoyl)-4E,14Z-sphingadienine-1-phosphocholine	0.00122068	0.156863	1
Complex Lipids	RF	PC.38.6.A.	0.00118132	0.176471	1
Complex Lipids	RF	PC.34.1.	0.00110336	0.176471	1
Complex Lipids	RF	1-Heptadecanoyl-rac-glycerol	0.0010295	0.176471	1
Complex Lipids	RF	PC (37:4)	0.0010087	0.235294	1
Complex Lipids	RF	PC.p.44.5.or.PC.o.44.6.	0.00100138	0.196078	1
Complex Lipids	RF	PC.p.34.2.or.PC.o.34.3.	0.000971913	0.215686	1
Complex Lipids	RF	PE.p.36.2.or.PE.o.36.3.	0.000957501	0.215686	1
Complex Lipids	RF	(5Z,8Z)-Tetradecadienoylcarnitine	0.000942857	0.176471	1
Complex Lipids	RF	Cholesterol	0.00092948	0.196078	1
Complex Lipids	RF	LPC.15.0.	0.000898077	0.176471	1
Complex Lipids	RF	PC.40.6.A.	0.0008847	0.235294	1
Complex Lipids	RF	1-(1Z-Eicosenyl)-2-(5Z,8Z,11Z,14Z,17Z-eicosapentaenoyl)-glycero-3-phosphoethanolamine	0.000878244	0.215686	1
Complex Lipids	RF	TG.46.1.	0.000855709	0.196078	1
Complex Lipids	RF	LPC.22.6.	0.000819112	0.137255	1
Complex Lipids	RF	1,2-Dieicosanoyl-3-(8Z,11Z,14Z-eicosatrienoyl)-sn-glycerol	0.00080468	0.352941	1
Complex Lipids	RF	PC.p.40.4.or.PC.o.40.5.	0.000794336	0.176471	1
Complex Lipids	RF	PC.36.6.	0.000779222	0.215686	1
Complex Lipids	RF	12-[(Cyclohexylcarbamoyl)amino]dodecanoic acid	0.00074963	0.176471	1
Complex Lipids	RF	LPC (16:0)	0.000735672	0.215686	1
Complex Lipids	RF	PC.33.2.	0.000724973	0.333333	1
Complex Lipids	RF	TG (51:1)	0.000721449	0.235294	1
Complex Lipids	RF	TG.48.1.	0.000704156	0.215686	1
Complex Lipids	RF	TG.51.4.	0.000693492	0.27451	1
Complex Lipids	RF	TG.54.2.	0.000680649	0.254902	1
Complex Lipids	RF	TG.52.5.A	0.000669564	0.196078	1
Complex Lipids	RF	(10E,13E,16E,19E)-Docosa-10,13,16,19-tetraenoic acid	0.000645503	0.27451	1
Complex Lipids	RF	1-Palmitoyl-2-oleoyl-sn-glycerol	0.000634075	0.254902	1
Complex Lipids	RF	TG.54.6.A.	0.000629105	0.215686	1
Complex Lipids	RF	PC.p.36.2.or.PC.o.36.3.	0.000619842	0.196078	1
Complex Lipids	RF	SM.d37.1.	0.00061169	0.196078	1
Complex Lipids	RF	GlcCer.d41.1.	0.000570754	0.235294	1
Complex Lipids	RF	TG.46.0.	0.000566361	0.235294	1
Complex Lipids	RF	LPC.20.4.	0.000559019	0.254902	1
Complex Lipids	RF	Acylcarnitine.C18.2.	0.000550016	0.235294	1
Complex Lipids	RF	PE.p.38.5.or.PE.o.38.6.	0.000545567	0.254902	1
Complex Lipids	RF	PE.36.4.	0.00053788	0.27451	1
Complex Lipids	RF	Cholesterol-d7	0.000523236	0.235294	1
Complex Lipids	RF	PC.33.0.	0.000459647	0.254902	1
Complex Lipids	RF	PC.40.5.B.	0.000444924	0.254902	1
Complex Lipids	RF	SM.d34.0.	0.000441766	0.215686	1
Complex Lipids	RF	LPE.22.6.	0.000431586	0.431373	1
Complex Lipids	RF	PC (38:4) A	0.00041376	0.254902	1
Complex Lipids	RF	TG.60.12	0.000395143	0.313725	1
Complex Lipids	RF	SM.d41.1.	0.000390378	0.313725	1
Complex Lipids	RF	TG.48.0.	0.000382274	0.372549	1
Complex Lipids	RF	SM.d33.1.	0.000366233	0.392157	1
Complex Lipids	RF	PC(20:0/22:5(7Z,10Z,13Z,16Z,19Z))	0.000365112	0.176471	1
Complex Lipids	RF	LPC.18.3.	0.00034363	0.372549	1
Complex Lipids	RF	TG.58.9.	0.000328251	0.392157	1
Complex Lipids	RF	GlcCerd14.14E.20.02OH.	0.000317712	0.431373	1
Complex Lipids	RF	SM.d36.2.	0.000311935	0.333333	1
Complex Lipids	RF	(2-Hydroxy-3-icosanoyloxypropyl) 2-(trimethylazaniumyl)ethyl phosphate	0.000311888	0.254902	1
Complex Lipids	RF	1-(9Z,12Z,15Z-Octadecatrienoyl)-2-nonadecanoyl-glycero-3-phosphocholine	0.000289123	0.313725	1
Complex Lipids	RF	TG.52.3.	0.000281282	0.431373	1
Complex Lipids	RF	TG.50.1.	0.000258363	0.45098	1
Complex Lipids	RF	Tristearin	0.000247514	0.431373	1
Complex Lipids	RF	PC.p.38.4.or.PC.o.38.5.A.	0.000245581	0.333333	1
Complex Lipids	RF	TG.56.3.	0.000241816	0.431373	1
Complex Lipids	RF	FA.20.1.eicosenoic.acid	0.000215759	0.411765	1
Complex Lipids	RF	PE.36.1.	0.000215359	0.352941	1
Complex Lipids	RF	N-Tricosanoylsphingosine	0.000172827	0.254902	1
Complex Lipids	RF	SM.d42.2.B.	0.000172272	0.431373	1
Complex Lipids	RF	PC.36.5.B.	0.000158266	0.411765	1
Complex Lipids	RF	FA (18:2) (linoleic acid)	0.000140652	0.392157	1
Complex Lipids	RF	Ceramide.d34.0.	0.00013763	0.392157	1
Complex Lipids	RF	SM.d34.1.	0.000114248	0.490196	1
Complex Lipids	RF	Ceramide.d40.1.	0.000113524	0.607843	1
Complex Lipids	RF	PC(P-18:0/20:4(5Z,8Z,11Z,14Z))	0.000103639	0.333333	1
Complex Lipids	RF	TG (54:5)	8.64437e-05	0.54902	1
Complex Lipids	RF	Acylcarnitine.C10.0.	8.61633e-05	0.372549	1
Complex Lipids	RF	TG.58.6.	8.23746e-05	0.509804	1
Complex Lipids	RF	[(E)-2-(Dodecanoylamino)-3-hydroxyoctadec-4-enyl] 2-(trimethylazaniumyl)ethyl phosphate	5.84106e-05	0.313725	1
Complex Lipids	RF	Acylcarnitine.C16.0.	5.79022e-05	0.431373	1
Complex Lipids	RF	arachidonic acid	4.51241e-05	0.392157	1
Complex Lipids	RF	1-Dodecanoyl-sn-glycero-3-phosphocholine	3.89944e-05	0.392157	1
Complex Lipids	RF	SM.d34.2.	3.8434e-05	0.470588	1
Complex Lipids	RF	PC.p.34.1.or.PC.o.34.2.A.	3.65172e-05	0.411765	1
Complex Lipids	RF	TG.14.0.14.0.14.0.	1.7455e-05	0.45098	1
Complex Lipids	RF	[(2R)-2-[(4E,7E,10E,13E,16E,19E)-Docosa-4,7,10,13,16,19-hexaenoyl]oxy-3-[(E)-icos-1-enoxy]propyl] 2-(trimethylazaniumyl)ethyl phosphate	3.30719e-06	0.372549	1
Complex Lipids	RF	TG.60.2.	-7.59744e-07	0.411765	1
Complex Lipids	RF	PC.31.0.	-1.03467e-05	0.607843	1
Complex Lipids	RF	Acylcarnitine.C18.1.	-1.79276e-05	0.490196	1
Complex Lipids	RF	PE.p.36.4.or.PE.o.36.5.	-2.3573e-05	0.470588	1
Complex Lipids	RF	TG.58.8.	-3.10339e-05	0.54902	1
Complex Lipids	RF	PC.p.42.5.or.PC.o.42.6.	-3.47198e-05	0.588235	1
Complex Lipids	RF	PC.30.0.	-3.52695e-05	0.411765	1
Complex Lipids	RF	SM.d32.1.	-4.97905e-05	0.45098	1
Complex Lipids	RF	TG (56:8)	-5.35364e-05	0.490196	1
Complex Lipids	RF	FA (15:0) (pentadecylic acid)	-5.81771e-05	0.470588	1
Complex Lipids	RF	Acylcarnitine.C18.0.	-6.2458e-05	0.352941	1
Complex Lipids	RF	TG.56.2.	-7.0097e-05	0.607843	1
Complex Lipids	RF	12-[(Cyclohexylcarbamoyl)amino]dodecanoic acid	-7.18603e-05	0.45098	1
Complex Lipids	RF	PC.38.6.	-0.000112433	0.588235	1
Complex Lipids	RF	PC.o.34.0.	-0.000115419	0.45098	1
Complex Lipids	RF	PE (38:6)	-0.000119485	0.607843	1
Complex Lipids	RF	PC.p.34.0.or.PC.o.34.1.	-0.000129292	0.470588	1
Complex Lipids	RF	TG.52.0.	-0.000132051	0.431373	1
Complex Lipids	RF	1_CE.22.1.iSTD	-0.000133063	0.431373	1
Complex Lipids	RF	PC.38.2.	-0.00013364	0.588235	1
Complex Lipids	RF	Ceramide.d42.2.A.	-0.000138601	0.568627	1
Complex Lipids	RF	docosahexaenoic acid	-0.000150111	0.509804	1
Complex Lipids	RF	PC.38.5.B.	-0.000151811	0.294118	1
Complex Lipids	RF	TG.50.5.	-0.000165135	0.529412	1
Complex Lipids	RF	TG.54.4.	-0.000170775	0.529412	1
Complex Lipids	RF	TG (58:10)	-0.0001772	0.627451	1
Complex Lipids	RF	TG.49.1.	-0.000182498	0.666667	1
Complex Lipids	RF	PC.p.36.1.or.PC.o.36.2.B	-0.000197846	0.490196	1
Complex Lipids	RF	eicosadienoic acid	-0.000198602	0.509804	1
Complex Lipids	RF	homo-gamma-linolenic acid	-0.000199786	0.509804	1
Complex Lipids	RF	PC.40.8.	-0.00020689	0.490196	1
Complex Lipids	RF	1-(1Z-Hexadecenyl)-sn-glycero-3-phosphocholine	-0.000207263	0.509804	1
Complex Lipids	RF	SM.d43.2.	-0.000222289	0.333333	1
Complex Lipids	RF	PC(o-22:2(13Z,16Z)/22:3(10Z,13Z,16Z))	-0.000229142	0.588235	1
Complex Lipids	RF	PE.34.1.	-0.000238688	0.666667	1
Complex Lipids	RF	1-(9Z,12Z-Heptadecadienoyl)-2,3-dioctadecanoyl-sn-glycerol	-0.00024097	0.686275	1
Complex Lipids	RF	SM.d39.1.	-0.000245821	0.72549	1
Complex Lipids	RF	SM.d40.2.B	-0.000256099	0.686275	1
Complex Lipids	RF	PC.p.40.5.or.PC.o.40.6.	-0.000264947	0.666667	1
Complex Lipids	RF	TG.54.3.	-0.000286839	0.666667	1
Complex Lipids	RF	TG(14:0/14:0/18:3(6Z,9Z,12Z))	-0.000301943	0.588235	1
Complex Lipids	RF	PC.p.38.5.or.PC.o.38.6.B	-0.000304154	0.607843	1
Complex Lipids	RF	LPC.18.0.	-0.000308008	0.686275	1
Complex Lipids	RF	1-Myristoyl-sn-glycero-3-phosphocholine	-0.000308474	0.54902	1
Complex Lipids	RF	SM.d42.1.	-0.000311254	0.588235	1
Complex Lipids	RF	PC.32.0.	-0.000318636	0.529412	1
Complex Lipids	RF	LPE.18.2.	-0.000321733	0.529412	1
Complex Lipids	RF	PE.p.38.4.or.PE.o.38.5.	-0.000323222	0.54902	1
Complex Lipids	RF	1_Ceramide.d18.1.17.0.iSTD	-0.000325973	0.72549	1
Complex Lipids	RF	PE.p.34.2.or.PE.o.34.3.	-0.000328795	0.666667	1
Complex Lipids	RF	SM.d40.0.	-0.000339439	0.588235	1
Complex Lipids	RF	myristic acid	-0.000341989	0.588235	1
Complex Lipids	RF	PC.p.42.3.or.PC.o.42.4.	-0.00035281	0.588235	1
Complex Lipids	RF	Diacylglycerol	-0.000366811	0.705882	1
Complex Lipids	RF	PC.36.4.B.	-0.000379336	0.686275	1
Complex Lipids	RF	GlcCer.d38.1.	-0.000383203	0.509804	1
Complex Lipids	RF	GlcCer.d42.2.	-0.000395496	0.647059	1
Complex Lipids	RF	1_LPC.17.0.iSTD	-0.000409883	0.627451	1
Complex Lipids	RF	1,2-Dimyristoyl-sn-glycero-3-phosphocholine	-0.000420973	0.568627	1
Complex Lipids	RF	LPC (18:0) A	-0.000435885	0.54902	1
Complex Lipids	RF	LPE.20.4.	-0.000447797	0.529412	1
Complex Lipids	RF	TG.50.2.	-0.00045183	0.901961	1
Complex Lipids	RF	TG.51.3.	-0.000455176	0.784314	1
Complex Lipids	RF	Ceramide.d41.1.	-0.00046168	0.823529	1
Complex Lipids	RF	LPC.22.5.	-0.000462411	0.745098	1
Complex Lipids	RF	PC.p.36.3.or.PC.o.36.4.	-0.000466086	0.647059	1
Complex Lipids	RF	N-Tetracosanoyl-C17-sphingosine	-0.000474439	0.705882	1
Complex Lipids	RF	Ceramide.d34.1.	-0.000479287	0.784314	1
Complex Lipids	RF	TG.51.2.	-0.000510896	0.784314	1
Complex Lipids	RF	PE.38.4.	-0.000511111	0.588235	1
Complex Lipids	RF	SM.d41.2.	-0.000520081	0.764706	1
Complex Lipids	RF	TG.53.3.	-0.000522073	0.666667	1
Complex Lipids	RF	SM.d42.3.	-0.000522991	0.588235	1
Complex Lipids	RF	Alpha-Linolenic Acid	-0.000534432	0.803922	1
Complex Lipids	RF	Ceramide.d42.0.	-0.000547153	0.764706	1
Complex Lipids	RF	TG.56.6.	-0.000549718	0.745098	1
Complex Lipids	RF	1-(1Z-Eicosenyl)-2-(7Z,10Z,13Z,16Z-docosatetraenoyl)-glycero-3-phosphocholine	-0.000554359	0.72549	1
Complex Lipids	RF	LPC.o.16.0.	-0.000560521	0.588235	1
Complex Lipids	RF	PC.34.3.	-0.000572409	0.627451	1
Complex Lipids	RF	eicosapentaenoic acid	-0.000579528	0.72549	1
Complex Lipids	RF	PC (35:2)	-0.000583724	0.647059	1
Complex Lipids	RF	SM (d42:2) B	-0.000595534	0.509804	1
Complex Lipids	RF	PC.38.5.A.	-0.000595934	0.72549	1
Complex Lipids	RF	TG.54.1.	-0.000608566	0.784314	1
Complex Lipids	RF	1_SM.d35.1.iSTD	-0.00061187	0.72549	1
Complex Lipids	RF	1_DG.12.0.12.0.0.0.iSTD	-0.000614526	0.745098	1
Complex Lipids	RF	LPC.20.2.	-0.000618608	0.627451	1
Complex Lipids	RF	TG.53.4.	-0.000619735	0.803922	1
Complex Lipids	RF	1-Steroyl-2-oleoylphosphatidylcholine	-0.000628428	0.607843	1
Complex Lipids	RF	PC (36:4) A	-0.000648338	0.666667	1
Complex Lipids	RF	Ceramide.d42.1.	-0.000654986	0.764706	1
Complex Lipids	RF	TG.59.2.	-0.000663052	0.686275	1
Complex Lipids	RF	TG.46.2.	-0.000663324	0.862745	1
Complex Lipids	RF	PC.34.0.	-0.000678113	0.843137	1
Complex Lipids	RF	[(E)-3-Hydroxy-2-(octadecanoylamino)octadec-4-enyl] 2-(trimethylazaniumyl)ethyl phosphate	-0.000679117	0.745098	1
Complex Lipids	RF	TG.56.1.	-0.000682881	0.803922	1
Complex Lipids	RF	1-(1Z-Hexadecenyl)-2-hexadecanoyl-glycero-3-phosphocholine	-0.000685664	0.745098	1
Complex Lipids	RF	DG.34.2.	-0.000691848	0.686275	1
Complex Lipids	RF	1_PG.17.0.17.0.iSTD	-0.000728483	0.862745	1
Complex Lipids	RF	SM.d40.1.	-0.000730403	0.862745	1
Complex Lipids	RF	GlcCer.d40.1.	-0.000733495	0.745098	1
Complex Lipids	RF	DG.36.3.	-0.000738015	0.745098	1
Complex Lipids	RF	PC.40.4.	-0.000747963	0.745098	1
Complex Lipids	RF	TG.56.4.	-0.000763505	0.803922	1
Complex Lipids	RF	PC.o.32.0.	-0.00078436	0.882353	1
Complex Lipids	RF	PC(P-16:0/22:2(13Z,16Z))	-0.000789929	0.784314	1
Complex Lipids	RF	1,2-Dihexadecanoyl-3-heptadecanoyl-sn-glycerol	-0.000792794	0.705882	1
Complex Lipids	RF	TG.48.3.	-0.000793558	0.882353	1
Complex Lipids	RF	SM.d42.2.A.	-0.000805193	0.705882	1
Complex Lipids	RF	PC.35.3.	-0.000811407	0.784314	1
Complex Lipids	RF	LPE.16.0.	-0.00084508	0.745098	1
Complex Lipids	RF	1-Eicosanoyl-2-(9Z,12Z-octadecadienoyl)-sn-glycero-3-phosphoethanolamine	-0.000853791	0.764706	1
Complex Lipids	RF	GlcCer.d42.1.	-0.000854412	0.745098	1
Complex Lipids	RF	PC.38.4.A.	-0.000877574	0.862745	1
Complex Lipids	RF	TG.52.1.	-0.000894179	0.843137	1
Complex Lipids	RF	FA (18:1) (oleic acid)	-0.000896412	0.862745	1
Complex Lipids	RF	PE.36.2.	-0.000898826	0.784314	1
Complex Lipids	RF	TG (58:2)	-0.000900674	0.784314	1
Complex Lipids	RF	N-[(E)-1,3-Dihydroxyicos-4-en-2-yl]tetracosanamide	-0.000941575	0.666667	1
Complex Lipids	RF	PC.p.38.3.or.PC.o.38.4.	-0.000942716	0.823529	1
Complex Lipids	RF	CE.18.2.	-0.000965935	0.784314	1
Complex Lipids	RF	PE.34.2.	-0.000969211	0.882353	1
Complex Lipids	RF	TG.49.2.	-0.000972116	0.921569	1
Complex Lipids	RF	TG.53.5.	-0.000993483	0.823529	1
Complex Lipids	RF	PC (37:2)	-0.00100842	0.843137	1
Complex Lipids	RF	PE.38.4.B.	-0.00100955	0.862745	1
Complex Lipids	RF	PE(P-18:0/20:3(8Z,11Z,14Z))	-0.00102377	0.54902	1
Complex Lipids	RF	1_TG.17.0.17.1.17.0.d5.iSTD	-0.00103783	0.784314	1
Complex Lipids	RF	SM.d38.1.	-0.00103984	0.921569	1
Complex Lipids	RF	20:3 Cholesteryl ester	-0.0010471	0.764706	1
Complex Lipids	RF	PC.36.4.C.	-0.00107745	0.803922	1
Complex Lipids	RF	CE.22.6.	-0.00108448	0.764706	1
Complex Lipids	RF	LPC.20.1.	-0.0010848	0.686275	1
Complex Lipids	RF	PC.p.40.3.or.PC.o.40.4.	-0.0011441	0.803922	1
Complex Lipids	RF	PC(o-20:1(11Z)/20:4(8Z,11Z,14Z,17Z))	-0.00114886	0.843137	1
Complex Lipids	RF	Ceramide.d36.1.	-0.00116374	0.901961	1
Complex Lipids	RF	1-(9Z,12Z-Octadecadienoyl)-sn-glycero-3-phosphocholine	-0.0011966	0.784314	1
Complex Lipids	RF	TG.49.3.	-0.00122364	0.882353	1
Complex Lipids	RF	PC.36.5.A.	-0.00124719	0.607843	1
Complex Lipids	RF	1_SM.d18.1.17.0.iSTD	-0.00126512	0.843137	1
Complex Lipids	RF	TG.58.10.	-0.00129705	0.745098	1
Complex Lipids	RF	PC.39.6.	-0.00131723	0.901961	1
Complex Lipids	RF	TG.44.1.	-0.00132627	0.843137	1
Complex Lipids	RF	LPC (16:1)	-0.00134586	0.72549	1
Complex Lipids	RF	PC.36.2.	-0.00134987	0.882353	1
Complex Lipids	RF	PE.p.36.1.or.PE.o.36.2.	-0.00140925	0.803922	1
Complex Lipids	RF	TG.50.0.	-0.00142559	1	1
Complex Lipids	RF	PC.36.3.B.	-0.00143395	0.72549	1
Complex Lipids	RF	1_PE.17.0.17.0.iSTD	-0.00143806	0.823529	1
Complex Lipids	RF	PC.p.36.4.or.PC.o.36.5.	-0.001453	0.843137	1
Complex Lipids	RF	PC.38.3.	-0.00147786	0.901961	1
Complex Lipids	RF	lauric acid	-0.00148326	0.823529	1
Complex Lipids	RF	1_PC.25.0.iSTD	-0.00152499	0.901961	1
Complex Lipids	RF	SM.d40.2.A	-0.00153046	0.647059	1
Complex Lipids	RF	PE.p.36.5.or.PE.o.36.6.	-0.00155004	0.862745	1
Complex Lipids	RF	DG.38.6.	-0.00161811	0.960784	1
Complex Lipids	RF	PC.37.5	-0.00162722	0.901961	1
Complex Lipids	RF	DG.38.5.	-0.00166361	0.960784	1
Complex Lipids	RF	N-(Pentacosanoyl)-sphing-4-enine	-0.00166469	0.862745	1
Complex Lipids	RF	SM (d42:2) A	-0.00184323	0.941176	1
Complex Lipids	RF	PC.34.4.	-0.0018488	0.960784	1
Complex Lipids	RF	PC.38.4.B	-0.00187502	0.882353	1
Complex Lipids	RF	Ceramide.d42.2.	-0.00193215	0.901961	1
Complex Lipids	RF	PC (p-40:6) or PC (o-40:7)	-0.00194461	0.882353	1
Complex Lipids	RF	CE.18.1.	-0.0019591	0.901961	1
Complex Lipids	RF	PE.38.4.A.	-0.00199441	0.843137	1
Complex Lipids	RF	1_LPE.17.1.iSTD	-0.00202618	0.960784	1
Complex Lipids	RF	1-Hexadecanoyl-2-nonanoyl-sn-glycero-3-phosphocholine	-0.00209971	0.843137	1
Complex Lipids	RF	5Z-Tetradecenoic acid	-0.00214373	0.901961	1
Complex Lipids	RF	PC.p.38.5.or.PC.o.38.6.	-0.00214896	0.823529	1
Complex Lipids	RF	N-(15Z-Tetracosenoyl)-nonadecasphinganine-1-phosphocholine	-0.00216529	0.862745	1
Complex Lipids	RF	CE.20.5.	-0.00218823	0.901961	1
Complex Lipids	RF	1-Eicosanoyl-2,3-di-(11Z,14Z-eicosadienoyl)-sn-glycerol	-0.00220015	0.960784	1
Complex Lipids	RF	PC.32.1.	-0.00221049	0.980392	1
Complex Lipids	RF	N-(9Z-Octadecenoyl)-4E,14Z-sphingadienine-1-phosphocholine	-0.00222691	0.941176	1
Complex Lipids	RF	PC.p.38.5.or.PC.o.38.6.A	-0.00233998	0.960784	1
Complex Lipids	RF	1-Octadecanoyl-sn-glycero-3-phosphocholine	-0.00251615	0.980392	1
Complex Lipids	RF	eicosatrienoic acid	-0.00255561	0.980392	1
Complex Lipids	RF	PC.40.7.	-0.00258773	0.882353	1
Complex Lipids	RF	TG.50.4.	-0.00263857	0.960784	1
Complex Lipids	RF	TG.52.6.	-0.0026975	0.941176	1
Complex Lipids	RF	FA (24:1) (nervonic acid)	-0.00285934	0.980392	1
Complex Lipids	RF	TG.56.8.A	-0.0028999	1	1
Complex Lipids	RF	PC.p.36.1.or.PC.o.36.2.A	-0.00301535	0.862745	1
Complex Lipids	RF	1_MAG.17.0.0.0.0.0.iSTD	-0.00306524	1	1
Complex Lipids	RF	XGal.Gal.Cerd18.1.16.0.or.Lactosylceramided18.1.16.0.	-0.00318808	0.980392	1
Complex Lipids	RF	TG.56.5.	-0.00332316	1	1
Complex Lipids	RF	PE.p.36.4.pr.PEo.36.5	-0.00355982	0.980392	1
Complex Lipids	RF	SM.d38.2.	-0.0037711	1	1
Complex Lipids	RF	C17 Sphingosine	-0.00386452	1	1
Complex Lipids	RF	Cer(d18:1/14:0)	-0.00408297	0.941176	1
Complex Lipids	RF	PC.p.34.1.or.PC.o.34.2.B.	-0.0041457	1	1
Complex Lipids	RF	PE.p.40.7.or.PE.o.40.8.	-0.00430937	1	1
Complex Lipids	RF	PE.p.34.1.or.PE.o.34.2.	-0.00533955	1	1
Complex Lipids	RF	TG.48.4.	-0.00557651	1	1
Complex Lipids	RF	Acylcarnitine.C10.1.	-0.00624324	0.960784	1
Complex Lipids	RF	PE(P-18:0/22:4(7Z,10Z,13Z,16Z))	-0.0113513	1	1
Complex Lipids	SVM	1_CE.22.1.iSTD	-1.44521	0.0577487	0.28969
Complex Lipids	SVM	N-Tetracosanoyl-C17-sphingosine	-1.26954	0.126589	0.438613
Complex Lipids	SVM	1_Ceramide.d18.1.17.0.iSTD	0.556484	0.600273	0.871488
Complex Lipids	SVM	Cholesterol-d7	-0.19103	0.764549	0.966165
Complex Lipids	SVM	12-[(Cyclohexylcarbamoyl)amino]dodecanoic acid	0.371105	0.759548	0.966165
Complex Lipids	SVM	12-[(Cyclohexylcarbamoyl)amino]dodecanoic acid	-1.89501	0.0965095	0.378009
Complex Lipids	SVM	1_DG.12.0.12.0.0.0.iSTD	0.269358	0.800288	0.966165
Complex Lipids	SVM	1_FA.16.0.d3.iSTD	0.282684	0.819458	0.968163
Complex Lipids	SVM	1_LPC.17.0.iSTD	-0.234497	0.817368	0.968163
Complex Lipids	SVM	1_LPE.17.1.iSTD	1.05389	0.365305	0.69002
Complex Lipids	SVM	1_MAG.17.0.0.0.0.0.iSTD	0.401806	0.698299	0.937619
Complex Lipids	SVM	1-Heptadecanoyl-rac-glycerol	-0.899115	0.257561	0.571113
Complex Lipids	SVM	1-Dodecanoyl-sn-glycero-3-phosphocholine	-0.153127	0.911142	0.99544
Complex Lipids	SVM	1_PC.25.0.iSTD	-0.257769	0.778728	0.966165
Complex Lipids	SVM	1_PE.17.0.17.0.iSTD	0.77869	0.515989	0.809706
Complex Lipids	SVM	1_PG.17.0.17.0.iSTD	-0.179054	0.784136	0.966165
Complex Lipids	SVM	1_SM.d18.1.17.0.iSTD	0.999606	0.368706	0.692172
Complex Lipids	SVM	1_SM.d35.1.iSTD	-1.06349	0.204942	0.518283
Complex Lipids	SVM	C17 Sphingosine	1.34857	0.342969	0.669419
Complex Lipids	SVM	1_TG.17.0.17.1.17.0.d5.iSTD	-0.534981	0.542917	0.828079
Complex Lipids	SVM	Acylcarnitine.C10.0.	-4.39945	0.0779912	0.340933
Complex Lipids	SVM	Acylcarnitine.C10.1.	-6.10355	0.0988258	0.378009
Complex Lipids	SVM	Dodecanoylcarnitine	-7.16374	0.000817874	0.0639271
Complex Lipids	SVM	(5Z,8Z)-Tetradecadienoylcarnitine	-6.19276	0.00249429	0.0829103
Complex Lipids	SVM	Acylcarnitine.C16.0.	-0.441514	0.722168	0.94378
Complex Lipids	SVM	Acylcarnitine.C18.0.	0.832591	0.641373	0.908612
Complex Lipids	SVM	Acylcarnitine.C18.1.	0.55496	0.729112	0.94378
Complex Lipids	SVM	Acylcarnitine.C18.2.	-1.11371	0.379052	0.702969
Complex Lipids	SVM	CE.18.1.	-3.93809	0.0251278	0.235244
Complex Lipids	SVM	CE.18.2.	-2.2883	0.296313	0.616814
Complex Lipids	SVM	20:3 Cholesteryl ester	-6.81631	0.021122	0.235244
Complex Lipids	SVM	CE.20.5.	2.92921	0.113699	0.41419
Complex Lipids	SVM	CE.22.6.	0.595721	0.676599	0.93261
Complex Lipids	SVM	N-Tricosanoylsphingosine	2.28193	0.107417	0.405798
Complex Lipids	SVM	Cer(d18:1/14:0)	10.9107	0.00325138	0.0829103
Complex Lipids	SVM	Ceramide.d34.0.	-2.33753	0.443978	0.746468
Complex Lipids	SVM	Ceramide.d34.1.	0.307653	0.751336	0.966004
Complex Lipids	SVM	Ceramide.d36.1.	0.348771	0.787564	0.966165
Complex Lipids	SVM	Ceramide.d38.1.	1.68466	0.175516	0.492329
Complex Lipids	SVM	N-(Tricosanoyl)-hexadecasphing-4-enine	4.32167	0.000198163	0.0303189
Complex Lipids	SVM	Ceramide.d40.0.	-2.32261	0.0886646	0.36664
Complex Lipids	SVM	Ceramide.d40.1.	1.82948	0.131814	0.440029
Complex Lipids	SVM	Ceramide.d41.1.	1.86444	0.0545641	0.282993
Complex Lipids	SVM	Ceramide.d42.0.	-3.66939	0.0169449	0.235244
Complex Lipids	SVM	Ceramide.d42.1.	0.0165822	0.989062	0.999309
Complex Lipids	SVM	Ceramide.d42.2.	2.75779	0.0737549	0.338089
Complex Lipids	SVM	Ceramide.d42.2.A.	3.91277	0.0900693	0.367483
Complex Lipids	SVM	Cer(d18:1/24:1(15Z))	10.277	3.71253e-06	0.00113603
Complex Lipids	SVM	N-(Pentacosanoyl)-sphing-4-enine	3.26742	0.150971	0.47626
Complex Lipids	SVM	N-[(E)-1,3-Dihydroxyicos-4-en-2-yl]tetracosanamide	-1.63682	0.331615	0.662528
Complex Lipids	SVM	Cholesterol	1.23446	0.0972522	0.378009
Complex Lipids	SVM	1-Palmitoyl-2-oleoyl-sn-glycerol	0.804295	0.674004	0.93261
Complex Lipids	SVM	DG.34.2.	0.062311	0.97309	0.999309
Complex Lipids	SVM	Diacylglycerol	1.06224	0.475349	0.772794
Complex Lipids	SVM	DG.36.3.	-0.755978	0.587552	0.868555
Complex Lipids	SVM	DG.38.5.	-0.888379	0.583357	0.86654
Complex Lipids	SVM	DG.38.6.	-1.35407	0.441238	0.745961
Complex Lipids	SVM	lauric acid	0.907779	0.805138	0.966165
Complex Lipids	SVM	myristic acid	0.700916	0.69541	0.937619
Complex Lipids	SVM	5Z-Tetradecenoic acid	-0.00317866	0.998804	0.999309
Complex Lipids	SVM	FA (15:0) (pentadecylic acid)	0.0188544	0.993676	0.999309
Complex Lipids	SVM	FA.15.1.	1.11153	0.803585	0.966165
Complex Lipids	SVM	FA (16:1) (palmitoleic acid)	-0.788026	0.708957	0.943221
Complex Lipids	SVM	heptadecenoic acid) (heptadecenoic acid)	-0.392272	0.835871	0.983755
Complex Lipids	SVM	FA (18:1) (oleic acid)	-2.44146	0.278377	0.597761
Complex Lipids	SVM	FA (18:2) (linoleic acid)	-2.27504	0.307999	0.628319
Complex Lipids	SVM	Alpha-Linolenic Acid	-1.67453	0.479193	0.772794
Complex Lipids	SVM	FA.20.1.eicosenoic.acid	-1.64414	0.425078	0.732497
Complex Lipids	SVM	eicosadienoic acid	-2.91717	0.157259	0.478975
Complex Lipids	SVM	eicosatrienoic acid	1.01324	0.796758	0.966165
Complex Lipids	SVM	homo-gamma-linolenic acid	-1.79248	0.353311	0.67604
Complex Lipids	SVM	arachidonic acid	-1.33943	0.500432	0.793431
Complex Lipids	SVM	eicosapentaenoic acid	0.0409216	0.987588	0.999309
Complex Lipids	SVM	(10E,13E,16E,19E)-Docosa-10,13,16,19-tetraenoic acid	-2.22578	0.305333	0.627061
Complex Lipids	SVM	docosahexaenoic acid	0.794782	0.671649	0.93261
Complex Lipids	SVM	FA (24:1) (nervonic acid)	-0.00274445	0.998829	0.999309
Complex Lipids	SVM	XGal.Gal.Cerd18.1.16.0.or.Lactosylceramided18.1.16.0.	-2.57528	0.0177485	0.235244
Complex Lipids	SVM	GlcCer.d38.1.	1.54746	0.428487	0.732497
Complex Lipids	SVM	GlcCer.d40.1.	-1.07397	0.385193	0.709034
Complex Lipids	SVM	GlcCer.d41.1.	-0.0692389	0.95636	0.999309
Complex Lipids	SVM	GlcCer.d42.1.	-0.707574	0.53317	0.819849
Complex Lipids	SVM	GlcCer.d42.2.	-0.255319	0.864216	0.994174
Complex Lipids	SVM	GlcCerd14.14E.20.02OH.	-2.35769	0.0425955	0.267353
Complex Lipids	SVM	1-Myristoyl-sn-glycero-3-phosphocholine	3.69318	0.279346	0.597761
Complex Lipids	SVM	LPC.15.0.	2.90419	0.0439392	0.267353
Complex Lipids	SVM	LPC (16:0)	3.15592	0.0417214	0.267353
Complex Lipids	SVM	LPC (16:1)	1.91654	0.332397	0.662528
Complex Lipids	SVM	[3-[(Z)-Heptadec-9-enoyl]oxy-2-hydroxypropyl] 2-(trimethylazaniumyl)ethyl phosphate	11.2132	0.000835648	0.0639271
Complex Lipids	SVM	LPC.18.0.	3.99805	0.0151012	0.231048
Complex Lipids	SVM	LPC (18:0) A	4.73764	0.0222607	0.235244
Complex Lipids	SVM	LPC (18:0) B	4.66565	0.00307792	0.0829103
Complex Lipids	SVM	LPC (18:1)	3.01303	0.0366856	0.261065
Complex Lipids	SVM	1-(9Z,12Z-Octadecadienoyl)-sn-glycero-3-phosphocholine	1.02584	0.522401	0.815564
Complex Lipids	SVM	LPC.18.3.	-0.0818178	0.972319	0.999309
Complex Lipids	SVM	(2-Hydroxy-3-icosanoyloxypropyl) 2-(trimethylazaniumyl)ethyl phosphate	0.631454	0.600928	0.871488
Complex Lipids	SVM	LPC.20.1.	2.70222	0.439291	0.745961
Complex Lipids	SVM	LPC.20.2.	2.28748	0.16991	0.492329
Complex Lipids	SVM	LPC.20.3.	2.19045	0.120228	0.427787
Complex Lipids	SVM	LPC.20.4.	1.61371	0.345225	0.669419
Complex Lipids	SVM	LPC.20.5.	4.57837	0.0358891	0.261065
Complex Lipids	SVM	LPC.22.5.	2.31006	0.181808	0.492329
Complex Lipids	SVM	LPC.22.6.	3.01821	0.047309	0.267353
Complex Lipids	SVM	LPC.o.16.0.	3.96164	0.0458875	0.267353
Complex Lipids	SVM	1-(1Z-Hexadecenyl)-sn-glycero-3-phosphocholine	5.30668	0.00304427	0.0829103
Complex Lipids	SVM	1-Octadecanoyl-sn-glycero-3-phosphocholine	4.53352	0.0109815	0.186685
Complex Lipids	SVM	LPE.16.0.	3.99591	0.00309838	0.0829103
Complex Lipids	SVM	LPE.18.2.	-0.178995	0.920455	0.99544
Complex Lipids	SVM	LPE.20.4.	1.93315	0.232371	0.527232
Complex Lipids	SVM	LPE.22.6.	5.20928	0.00511101	0.111712
Complex Lipids	SVM	1-Hexadecanoyl-2-nonanoyl-sn-glycero-3-phosphocholine	-1.74969	0.730967	0.94378
Complex Lipids	SVM	1,2-Dimyristoyl-sn-glycero-3-phosphocholine	-7.50281	0.00202646	0.0829103
Complex Lipids	SVM	PC.30.0.	-2.22994	0.0572218	0.28969
Complex Lipids	SVM	PC.31.0.	-0.824202	0.395296	0.715743
Complex Lipids	SVM	PC.32.0.	-0.999451	0.227009	0.526856
Complex Lipids	SVM	PC.32.1.	-1.11647	0.319084	0.646621
Complex Lipids	SVM	PC (32:2)	-3.25478	0.0206753	0.235244
Complex Lipids	SVM	PC.33.0.	1.3692	0.290697	0.613471
Complex Lipids	SVM	PC (33:1)	4.35152	0.00467348	0.110007
Complex Lipids	SVM	PC.33.2.	-0.14071	0.90354	0.99544
Complex Lipids	SVM	PC.34.0.	0.247661	0.755207	0.966165
Complex Lipids	SVM	PC.34.1.	-0.0661445	0.944963	0.999309
Complex Lipids	SVM	PC.34.2.	-1.36475	0.087655	0.36664
Complex Lipids	SVM	PC.34.3.	-1.59975	0.209064	0.519286
Complex Lipids	SVM	PC.34.4.	-1.11654	0.428202	0.732497
Complex Lipids	SVM	PC (35:1)	4.29134	0.152992	0.477149
Complex Lipids	SVM	PC (35:2)	3.53852	0.147515	0.475154
Complex Lipids	SVM	PC.35.3.	1.56178	0.470749	0.770316
Complex Lipids	SVM	PC.35.4.	1.76441	0.166407	0.492004
Complex Lipids	SVM	1-Steroyl-2-oleoylphosphatidylcholine	-0.244652	0.9216	0.99544
Complex Lipids	SVM	PC.36.2.	-0.0477147	0.958619	0.999309
Complex Lipids	SVM	PC.36.3.B.	-1.99942	0.543934	0.828079
Complex Lipids	SVM	PC (36:4) A	-1.8885	0.194717	0.507048
Complex Lipids	SVM	PC.36.4.B.	-0.518418	0.525053	0.815564
Complex Lipids	SVM	PC.36.4.C.	0.541667	0.627709	0.89339
Complex Lipids	SVM	PC.36.5.A.	-5.21633	0.12757	0.438613
Complex Lipids	SVM	PC.36.5.B.	3.59361	0.039224	0.265707
Complex Lipids	SVM	PC.36.6.	-1.47633	0.419836	0.732497
Complex Lipids	SVM	PC (37:2)	-1.22527	0.345648	0.669419
Complex Lipids	SVM	1-(9Z,12Z,15Z-Octadecatrienoyl)-2-nonadecanoyl-glycero-3-phosphocholine	2.55221	0.620932	0.892043
Complex Lipids	SVM	PC (37:4)	5.31407	0.074026	0.338089
Complex Lipids	SVM	PC.37.5	4.07558	0.0249159	0.235244
Complex Lipids	SVM	PC.37.6.	0.918859	0.491851	0.783887
Complex Lipids	SVM	PC.38.2.	-0.108325	0.934209	0.999309
Complex Lipids	SVM	PC.38.3.	1.43182	0.234144	0.527232
Complex Lipids	SVM	PC (38:4) A	-3.89988	0.033277	0.257075
Complex Lipids	SVM	PC.38.4.A.	0.648868	0.605116	0.873422
Complex Lipids	SVM	PC.38.4.B	3.6891	0.0871214	0.36664
Complex Lipids	SVM	PC.38.5.A.	0.507207	0.680551	0.933851
Complex Lipids	SVM	PC.38.5.B.	0.470027	0.841137	0.986161
Complex Lipids	SVM	PC.38.6.	1.71474	0.23105	0.527232
Complex Lipids	SVM	PC.38.6.A.	1.14371	0.268576	0.587031
Complex Lipids	SVM	PC.39.6.	3.50953	0.00639756	0.122353
Complex Lipids	SVM	PC.40.4.	-2.59533	0.0437673	0.267353
Complex Lipids	SVM	PC(o-20:1(11Z)/20:4(8Z,11Z,14Z,17Z))	-2.95537	0.409094	0.727808
Complex Lipids	SVM	PC.40.5.B.	-2.24958	0.178092	0.492329
Complex Lipids	SVM	PC.40.6.A.	-1.95295	0.20921	0.519286
Complex Lipids	SVM	PC (40:6)	2.89509	0.0480536	0.267353
Complex Lipids	SVM	PC.40.7.	2.35547	0.355694	0.67604
Complex Lipids	SVM	PC.40.8.	-0.918018	0.300913	0.622159
Complex Lipids	SVM	PC(20:0/22:5(7Z,10Z,13Z,16Z,19Z))	-1.46122	0.665904	0.930441
Complex Lipids	SVM	[(2R)-2-[(4E,7E,10E,13E,16E,19E)-Docosa-4,7,10,13,16,19-hexaenoyl]oxy-3-[(E)-icos-1-enoxy]propyl] 2-(trimethylazaniumyl)ethyl phosphate	2.10223	0.562116	0.847328
Complex Lipids	SVM	PC.o.32.0.	1.91619	0.180778	0.492329
Complex Lipids	SVM	PC.o.34.0.	-0.620023	0.646857	0.912158
Complex Lipids	SVM	1-(1Z-Hexadecenyl)-2-hexadecanoyl-glycero-3-phosphocholine	2.69575	0.234325	0.527232
Complex Lipids	SVM	PC.p.34.0.or.PC.o.34.1.	0.280073	0.798875	0.966165
Complex Lipids	SVM	PC.p.34.1.or.PC.o.34.2.A.	-1.84318	0.237582	0.530657
Complex Lipids	SVM	PC.p.34.1.or.PC.o.34.2.B.	-0.355554	0.783105	0.966165
Complex Lipids	SVM	PC.p.34.2.or.PC.o.34.3.	-0.0613571	0.987053	0.999309
Complex Lipids	SVM	PC.p.36.1.or.PC.o.36.2.A	0.177377	0.97625	0.999309
Complex Lipids	SVM	PC.p.36.1.or.PC.o.36.2.B	-3.13809	0.0331986	0.257075
Complex Lipids	SVM	PC.p.36.2.or.PC.o.36.3.	-0.652721	0.884903	0.99544
Complex Lipids	SVM	PC.p.36.3.or.PC.o.36.4.	-1.4473	0.296034	0.616814
Complex Lipids	SVM	PC.p.36.4.or.PC.o.36.5.	-0.0208239	0.985076	0.999309
Complex Lipids	SVM	PC(P-16:0/22:2(13Z,16Z))	6.326	0.0225631	0.235244
Complex Lipids	SVM	PC.p.38.3.or.PC.o.38.4.	-1.59147	0.180476	0.492329
Complex Lipids	SVM	PC.p.38.4.or.PC.o.38.5.A.	-0.647899	0.627664	0.89339
Complex Lipids	SVM	PC(P-18:0/20:4(5Z,8Z,11Z,14Z))	4.29289	0.045165	0.267353
Complex Lipids	SVM	PC.p.38.5.or.PC.o.38.6.	5.50439	0.215521	0.519286
Complex Lipids	SVM	PC.p.38.5.or.PC.o.38.6.A	-2.74932	0.149775	0.47626
Complex Lipids	SVM	PC.p.38.5.or.PC.o.38.6.B	2.68359	0.130118	0.440029
Complex Lipids	SVM	PC.p.38.6.or.PCo.38.7	2.15568	0.0492994	0.269386
Complex Lipids	SVM	PC.p.40.3.or.PC.o.40.4.	-0.642243	0.797676	0.966165
Complex Lipids	SVM	PC.p.40.4.or.PC.o.40.5.	2.05892	0.226963	0.526856
Complex Lipids	SVM	PC.p.40.5.or.PC.o.40.6.	-0.376051	0.725903	0.94378
Complex Lipids	SVM	PC.p.40.6.or.PC.o.40.7.A.	1.91705	0.158093	0.478975
Complex Lipids	SVM	PC (p-40:6) or PC (o-40:7)	1.30459	0.221522	0.526856
Complex Lipids	SVM	PC.p.40.7.or.PC.o.40.8.	1.12083	0.195528	0.507048
Complex Lipids	SVM	PC.p.42.3.or.PC.o.42.4.	-2.88941	0.029641	0.257075
Complex Lipids	SVM	1-(1Z-Eicosenyl)-2-(7Z,10Z,13Z,16Z-docosatetraenoyl)-glycero-3-phosphocholine	1.46833	0.574908	0.860965
Complex Lipids	SVM	PC.p.42.5.or.PC.o.42.6.	-3.57367	0.0143965	0.231048
Complex Lipids	SVM	PC(o-22:2(13Z,16Z)/22:3(10Z,13Z,16Z))	-1.40333	0.25977	0.571869
Complex Lipids	SVM	PC.p.44.5.or.PC.o.44.6.	-0.124153	0.952942	0.999309
Complex Lipids	SVM	PE.34.1.	-1.30836	0.488362	0.782402
Complex Lipids	SVM	PE.34.2.	-2.49744	0.142759	0.464725
Complex Lipids	SVM	PE.36.1.	0.0343642	0.969166	0.999309
Complex Lipids	SVM	PE.36.2.	-2.155	0.176587	0.492329
Complex Lipids	SVM	PE.36.4.	-1.9896	0.375286	0.700229
Complex Lipids	SVM	1-Eicosanoyl-2-(9Z,12Z-octadecadienoyl)-sn-glycero-3-phosphoethanolamine	-0.0185146	0.983194	0.999309
Complex Lipids	SVM	PE.38.4.	-0.181325	0.903702	0.99544
Complex Lipids	SVM	PE.38.4.A.	1.69434	0.699636	0.937619
Complex Lipids	SVM	PE.38.4.B.	0.0940703	0.956721	0.999309
Complex Lipids	SVM	PE (38:6)	-0.349211	0.850803	0.991792
Complex Lipids	SVM	PE.p.34.1.or.PE.o.34.2.	4.16417	0.125573	0.438613
Complex Lipids	SVM	PE.p.34.2.or.PE.o.34.3.	-1.24894	0.47984	0.772794
Complex Lipids	SVM	PE.p.36.1.or.PE.o.36.2.	-0.0571273	0.983257	0.999309
Complex Lipids	SVM	PE.p.36.2.or.PE.o.36.3.	-2.22616	0.202378	0.516063
Complex Lipids	SVM	PE.p.36.4.or.PE.o.36.5.	-0.592476	0.724291	0.94378
Complex Lipids	SVM	PE.p.36.4.pr.PEo.36.5	-0.34087	0.852759	0.991792
Complex Lipids	SVM	PE.p.36.5.or.PE.o.36.6.	3.40082	0.0866257	0.36664
Complex Lipids	SVM	PE(P-18:0/20:3(8Z,11Z,14Z))	-1.99684	0.595992	0.871488
Complex Lipids	SVM	PE.p.38.4.or.PE.o.38.5.	0.589503	0.701169	0.937619
Complex Lipids	SVM	PE.p.38.5.or.PE.o.38.6.	-0.202271	0.919352	0.99544
Complex Lipids	SVM	PE(P-18:0/22:4(7Z,10Z,13Z,16Z))	-3.05472	0.19192	0.507048
Complex Lipids	SVM	1-(1Z-Eicosenyl)-2-(5Z,8Z,11Z,14Z,17Z-eicosapentaenoyl)-glycero-3-phosphoethanolamine	-8.34703	0.00620232	0.122353
Complex Lipids	SVM	PE.p.40.7.or.PE.o.40.8.	0.320398	0.876882	0.99544
Complex Lipids	SVM	[(E)-2-(Dodecanoylamino)-3-hydroxyoctadec-4-enyl] 2-(trimethylazaniumyl)ethyl phosphate	1.79577	0.55177	0.835849
Complex Lipids	SVM	SM.d32.1.	-1.27639	0.212435	0.519286
Complex Lipids	SVM	N-(Tetradecanoyl)-4E,14Z-sphingadienine-1-phosphocholine	-2.38756	0.0469415	0.267353
Complex Lipids	SVM	SM.d33.1.	-0.24652	0.771986	0.966165
Complex Lipids	SVM	SM.d34.0.	-3.67994	0.00159468	0.0829103
Complex Lipids	SVM	SM.d34.1.	-1.85733	0.039943	0.265707
Complex Lipids	SVM	SM.d34.2.	-1.17792	0.193996	0.507048
Complex Lipids	SVM	N-(Octadecanoyl)-sphinganine-1-phosphocholine	5.58755	0.0332624	0.257075
Complex Lipids	SVM	[(E)-3-Hydroxy-2-(octadecanoylamino)octadec-4-enyl] 2-(trimethylazaniumyl)ethyl phosphate	-1.60344	0.132296	0.440029
Complex Lipids	SVM	SM.d36.2.	-2.3127	0.0776291	0.340933
Complex Lipids	SVM	N-(9Z-Octadecenoyl)-4E,14Z-sphingadienine-1-phosphocholine	-2.17924	0.1932	0.507048
Complex Lipids	SVM	SM.d37.1.	-1.22911	0.713591	0.94378
Complex Lipids	SVM	SM.d38.1.	-1.89593	0.0757291	0.340781
Complex Lipids	SVM	SM.d38.2.	-0.141461	0.896567	0.99544
Complex Lipids	SVM	SM.d39.1.	-0.337331	0.723247	0.94378
Complex Lipids	SVM	N-(Heneicosanoyl)-4E,14Z-sphingadienine-1-phosphocholine	5.61598	0.0539981	0.282993
Complex Lipids	SVM	SM.d40.0.	-2.21114	0.0654486	0.312926
Complex Lipids	SVM	SM.d40.1.	-2.74779	0.0230701	0.235244
Complex Lipids	SVM	SM.d40.2.A	-3.18682	0.417322	0.732497
Complex Lipids	SVM	SM.d40.2.A.	-1.25085	0.795975	0.966165
Complex Lipids	SVM	SM.d40.2.B	-1.50659	0.136961	0.450647
Complex Lipids	SVM	SM (d40:2) A	-5.19812	0.0532704	0.282993
Complex Lipids	SVM	SM.d41.1.	-2.37922	0.0252413	0.235244
Complex Lipids	SVM	SM.d41.2.	-1.19024	0.16051	0.48153
Complex Lipids	SVM	SM.d42.1.	-2.54888	0.0592002	0.292182
Complex Lipids	SVM	SM (d42:2) A	-3.15943	0.0165263	0.235244
Complex Lipids	SVM	SM.d42.2.A.	-2.05645	0.11918	0.427787
Complex Lipids	SVM	SM (d42:2) B	3.6332	0.507475	0.80045
Complex Lipids	SVM	SM.d42.2.B.	-1.74324	0.420839	0.732497
Complex Lipids	SVM	SM.d42.3.	-1.26774	0.287047	0.609974
Complex Lipids	SVM	N-(15Z-Tetracosenoyl)-nonadecasphinganine-1-phosphocholine	-5.33635	0.0333741	0.257075
Complex Lipids	SVM	SM.d43.2.	3.61397	0.0987529	0.378009
Complex Lipids	SVM	TG.14.0.14.0.14.0.	-3.83358	0.038057	0.264669
Complex Lipids	SVM	TG.44.1.	-3.89475	0.0364476	0.261065
Complex Lipids	SVM	TG.46.0.	-1.50362	0.389274	0.709034
Complex Lipids	SVM	TG.46.1.	-2.25799	0.202114	0.516063
Complex Lipids	SVM	TG.46.2.	-3.62834	0.0618111	0.300225
Complex Lipids	SVM	TG(14:0/14:0/18:3(6Z,9Z,12Z))	-1.63754	0.4499	0.748203
Complex Lipids	SVM	TG.48.0.	-0.721981	0.701682	0.937619
Complex Lipids	SVM	TG.48.1.	-1.33168	0.387745	0.709034
Complex Lipids	SVM	TG.48.3.	-3.86565	0.0253694	0.235244
Complex Lipids	SVM	TG.48.4.	-0.523759	0.816203	0.968163
Complex Lipids	SVM	1,2-Dihexadecanoyl-3-heptadecanoyl-sn-glycerol	-0.342747	0.885503	0.99544
Complex Lipids	SVM	TG.49.1.	0.479476	0.77358	0.966165
Complex Lipids	SVM	TG.49.2.	-0.180534	0.909694	0.99544
Complex Lipids	SVM	TG.49.3.	-0.193763	0.908888	0.99544
Complex Lipids	SVM	TG.50.0.	-0.231816	0.900086	0.99544
Complex Lipids	SVM	TG.50.1.	0.0582829	0.968893	0.999309
Complex Lipids	SVM	TG.50.2.	-0.719924	0.57679	0.860965
Complex Lipids	SVM	TG.50.4.	-2.93595	0.0671066	0.315917
Complex Lipids	SVM	TG.50.5.	-2.7598	0.177554	0.492329
Complex Lipids	SVM	TG (51:1)	-2.89041	0.600051	0.871488
Complex Lipids	SVM	TG.51.2.	1.61749	0.271331	0.588846
Complex Lipids	SVM	TG.51.3.	0.175564	0.901222	0.99544
Complex Lipids	SVM	TG.51.4.	-3.28693	0.171592	0.492329
Complex Lipids	SVM	TG.52.0.	-0.229382	0.90382	0.99544
Complex Lipids	SVM	TG.52.1.	1.42332	0.399521	0.719138
Complex Lipids	SVM	TG.52.3.	-0.37726	0.691163	0.937619
Complex Lipids	SVM	TG.52.5.A	-2.58666	0.154372	0.477149
Complex Lipids	SVM	TG.52.6.	0.437151	0.881691	0.99544
Complex Lipids	SVM	1-(9Z,12Z-Heptadecadienoyl)-2,3-dioctadecanoyl-sn-glycerol	3.11684	0.0269351	0.242416
Complex Lipids	SVM	TG.53.3.	2.07325	0.167217	0.492004
Complex Lipids	SVM	TG.53.4.	0.291219	0.859881	0.992919
Complex Lipids	SVM	TG.53.5.	-1.65847	0.466231	0.767026
Complex Lipids	SVM	Tristearin	-2.68397	0.112111	0.413325
Complex Lipids	SVM	TG.54.1.	1.84411	0.227271	0.526856
Complex Lipids	SVM	TG.54.2.	2.488	0.0981213	0.378009
Complex Lipids	SVM	TG.54.3.	1.7093	0.21479	0.519286
Complex Lipids	SVM	TG.54.4.	-0.141836	0.923872	0.99544
Complex Lipids	SVM	TG (54:5)	-10.1234	0.0028508	0.0829103
Complex Lipids	SVM	TG.54.6.A.	-2.85403	0.21171	0.519286
Complex Lipids	SVM	TG.54.7	-2.71205	0.353749	0.67604
Complex Lipids	SVM	TG.56.1.	-1.40566	0.449437	0.748203
Complex Lipids	SVM	TG.56.2.	1.09475	0.53166	0.819849
Complex Lipids	SVM	TG.56.3.	-0.0788043	0.963163	0.999309
Complex Lipids	SVM	TG.56.4.	-0.374129	0.812659	0.968163
Complex Lipids	SVM	TG.56.5.	1.48276	0.343965	0.669419
Complex Lipids	SVM	TG.56.6.	1.57787	0.109023	0.406843
Complex Lipids	SVM	TG.56.8.A	-1.4657	0.463122	0.766029
Complex Lipids	SVM	TG (56:8)	0.549704	0.765964	0.966165
Complex Lipids	SVM	TG (58:10)	2.16086	0.333429	0.662528
Complex Lipids	SVM	TG.58.10.	-2.21342	0.225957	0.526856
Complex Lipids	SVM	TG (58:2)	-0.00223473	0.999309	0.999309
Complex Lipids	SVM	TG.58.6.	4.67008	0.0199584	0.235244
Complex Lipids	SVM	TG.58.8.	3.1391	0.0336046	0.257075
Complex Lipids	SVM	TG.58.9.	0.280666	0.855663	0.991792
Complex Lipids	SVM	TG.59.2.	-2.34966	0.407335	0.727808
Complex Lipids	SVM	TG.60.12	-0.420807	0.879237	0.99544
Complex Lipids	SVM	TG.60.2.	-1.4322	0.651085	0.913909
Complex Lipids	SVM	1,2-Dieicosanoyl-3-(8Z,11Z,14Z-eicosatrienoyl)-sn-glycerol	-2.09282	0.425442	0.732497
Complex Lipids	SVM	1-Eicosanoyl-2,3-di-(11Z,14Z-eicosadienoyl)-sn-glycerol	-6.47869	0.0081229	0.146212
Lipid Mediators	GLM	6-Keto-PGF1alpha	-0.0394419	0.53513	0.774988
Lipid Mediators	GLM	15-deoxy-PGJ2	-0.0940045	0.0760801	0.458675
Lipid Mediators	GLM	11-HETE	0.210753	0.155565	0.458675
Lipid Mediators	GLM	9,12,13-TriHOME	0.00197825	0.986564	0.986564
Lipid Mediators	GLM	9,10-e-DiHO	-0.0500378	0.732376	0.901386
Lipid Mediators	GLM	12,13-DiHOME	0.062953	0.665416	0.851732
Lipid Mediators	GLM	9,10-DiHOME	0.0134755	0.926971	0.972559
Lipid Mediators	GLM	15,16-DiHODE	0.033149	0.840491	0.943064
Lipid Mediators	GLM	12,13-DiHODE	0.023427	0.798803	0.943064
Lipid Mediators	GLM	9,10-DiHODE	-0.0252944	0.854651	0.943064
Lipid Mediators	GLM	14,15-DiHETrE	0.0405554	0.534739	0.774988
Lipid Mediators	GLM	11,12-DiHETrE	0.00399225	0.953545	0.972877
Lipid Mediators	GLM	8,9-DiHETrE	-0.0366615	0.469487	0.774988
Lipid Mediators	GLM	5,6-DiHETrE	-0.074802	0.109137	0.458675
Lipid Mediators	GLM	14,15-DiHETE	-0.0904082	0.370687	0.727703
Lipid Mediators	GLM	19,20-DiHDPA	-0.0401998	0.642724	0.839477
Lipid Mediators	GLM	13-HODE	0.173862	0.358488	0.727703
Lipid Mediators	GLM	9-HODE	0.15556	0.390571	0.727703
Lipid Mediators	GLM	13-HOTE	0.114907	0.554699	0.774988
Lipid Mediators	GLM	15-HETE	0.260448	0.0670909	0.458675
Lipid Mediators	GLM	12-HETE	-0.49295	0.0108223	0.173156
Lipid Mediators	GLM	9-HETE	0.198665	0.186516	0.497375
Lipid Mediators	GLM	8-HETE	0.176239	0.210672	0.51798
Lipid Mediators	GLM	5-HETE	0.123345	0.490011	0.774988
Lipid Mediators	GLM	15-HEPE	0.188693	0.0585966	0.458675
Lipid Mediators	GLM	12-HEPE	-0.168422	0.157669	0.458675
Lipid Mediators	GLM	9-HEPE	0.0855219	0.429575	0.743049
Lipid Mediators	GLM	5-HEPE	0.156527	0.100204	0.458675
Lipid Mediators	GLM	17-HDoHE	0.0938179	0.583179	0.777572
Lipid Mediators	GLM	14-HDoHE	-0.183696	0.285161	0.629321
Lipid Mediators	GLM	4-HDoHE	0.12545	0.380251	0.727703
Lipid Mediators	GLM	9,10-EpO	-0.218364	0.148989	0.458675
Lipid Mediators	GLM	12,13-EpOME	-0.0890346	0.569132	0.774988
Lipid Mediators	GLM	9,10-EpOME	-0.0365362	0.823317	0.943064
Lipid Mediators	GLM	15,16-EpODE	0.0433521	0.775429	0.936367
Lipid Mediators	GLM	alpha-12(13)-EpODE	-0.0975228	0.218523	0.51798
Lipid Mediators	GLM	9(10)-EpODE	0.0137554	0.906162	0.966573
Lipid Mediators	GLM	14,15-EpETrE	0.00455225	0.957676	0.972877
Lipid Mediators	GLM	11,12-EpETrE	-0.0443226	0.558886	0.774988
Lipid Mediators	GLM	12(13)Ep-9-KODE	0.0391226	0.827604	0.943064
Lipid Mediators	GLM	13-KODE	-0.0241066	0.899373	0.966573
Lipid Mediators	GLM	9-KODE	-0.129504	0.511164	0.774988
Lipid Mediators	GLM	5-KETE	-0.0984742	0.244533	0.558933
Lipid Mediators	GLM	10-Nitrooleate	-0.106658	0.482547	0.774988
Lipid Mediators	GLM	linoleic acid	0.124824	0.155055	0.458675
Lipid Mediators	GLM	ALA	0.131377	0.203391	0.51798
Lipid Mediators	GLM	arachidonic acid	0.178818	0.0395559	0.42193
Lipid Mediators	GLM	EPA	0.110963	0.3012	0.64256
Lipid Mediators	GLM	DHA	0.132708	0.131332	0.458675
Lipid Mediators	GLM	N-oleoylethanolamide	-0.215575	0.0962776	0.458675
Lipid Mediators	GLM	Linolenoyl ethanolamide	-0.150016	0.107592	0.458675
Lipid Mediators	GLM	alpha-Linolenoyl ethanolamide	-0.062063	0.116805	0.458675
Lipid Mediators	GLM	Dihomo-Gamma-Linolenic Acid	-0.158076	0.00605767	0.12923
Lipid Mediators	GLM	Anandamide	-0.388109	2.80655e-05	0.000898095
Lipid Mediators	GLM	Adrenoyl-Ethanolamide	-0.381415	1.71423e-05	0.000898095
Lipid Mediators	GLM	Cervonoyl-Ethanolamide	-0.136082	0.0532682	0.458675
Lipid Mediators	GLM	N-Oleoyl glycine	0.0482831	0.722739	0.901386
Lipid Mediators	GLM	N-Arachidonoyl glycine	0.116573	0.182163	0.497375
Lipid Mediators	GLM	2-Oleoylglycerol	0.112579	0.53452	0.774988
Lipid Mediators	GLM	1-Oleylglycerol	0.137021	0.409333	0.727703
Lipid Mediators	GLM	2-Linoleoylglycerol	0.365995	0.0383242	0.42193
Lipid Mediators	GLM	alpha-Glyceryl linoleate	0.242897	0.140863	0.458675
Lipid Mediators	GLM	2-Arachidonoylglycerol	0.127127	0.399719	0.727703
Lipid Mediators	GLM	1-Arachidonoylglycerol	0.212898	0.152107	0.458675
Lipid Mediators	LASSO	1-Arachidonoylglycerol	0	1	1
Lipid Mediators	LASSO	alpha-Glyceryl linoleate	-0.35074	0.125008	1
Lipid Mediators	LASSO	1-Oleylglycerol	0	1	1
Lipid Mediators	LASSO	10-Nitrooleate	0	1	1
Lipid Mediators	LASSO	11,12-DiHETrE	0	1	1
Lipid Mediators	LASSO	11-HETE	0	1	1
Lipid Mediators	LASSO	11,12-EpETrE	0	1	1
Lipid Mediators	LASSO	12,13-DiHODE	0	1	1
Lipid Mediators	LASSO	12,13-DiHOME	0	1	1
Lipid Mediators	LASSO	12-HEPE	0	1	1
Lipid Mediators	LASSO	12-HETE	0	1	1
Lipid Mediators	LASSO	12(13)Ep-9-KODE	0	1	1
Lipid Mediators	LASSO	alpha-12(13)-EpODE	-0.162746	0.735846	1
Lipid Mediators	LASSO	12,13-EpOME	0	1	1
Lipid Mediators	LASSO	13-HODE	0	1	1
Lipid Mediators	LASSO	13-HOTE	0	1	1
Lipid Mediators	LASSO	13-KODE	0	1	1
Lipid Mediators	LASSO	14,15-DiHETE	0	1	1
Lipid Mediators	LASSO	14,15-DiHETrE	0	1	1
Lipid Mediators	LASSO	14-HDoHE	-0.369869	0.174142	1
Lipid Mediators	LASSO	14,15-EpETrE	0	1	1
Lipid Mediators	LASSO	15,16-DiHODE	0	1	1
Lipid Mediators	LASSO	15-deoxy-PGJ2	-1.10678	0.128321	1
Lipid Mediators	LASSO	15-HEPE	0	1	1
Lipid Mediators	LASSO	15-HETE	0	1	1
Lipid Mediators	LASSO	15,16-EpODE	0	1	1
Lipid Mediators	LASSO	17-HDoHE	0.352293	0.231205	1
Lipid Mediators	LASSO	19,20-DiHDPA	0	1	1
Lipid Mediators	LASSO	2-Arachidonoylglycerol	-0.0391025	0.823208	1
Lipid Mediators	LASSO	2-Linoleoylglycerol	0	1	1
Lipid Mediators	LASSO	2-Oleoylglycerol	0	1	1
Lipid Mediators	LASSO	4-HDoHE	0	1	1
Lipid Mediators	LASSO	5,6-DiHETrE	0	1	1
Lipid Mediators	LASSO	5-HEPE	0	1	1
Lipid Mediators	LASSO	5-HETE	0	1	1
Lipid Mediators	LASSO	5-KETE	0	1	1
Lipid Mediators	LASSO	6-Keto-PGF1alpha	0.0326325	0.903939	1
Lipid Mediators	LASSO	8,9-DiHETrE	0.0354826	0.946417	1
Lipid Mediators	LASSO	8-HETE	0	1	1
Lipid Mediators	LASSO	9,10-DiHODE	0	1	1
Lipid Mediators	LASSO	9,10-DiHOME	0	1	1
Lipid Mediators	LASSO	9,10-e-DiHO	0	1	1
Lipid Mediators	LASSO	9,10-EpO	0	1	1
Lipid Mediators	LASSO	9,12,13-TriHOME	0	1	1
Lipid Mediators	LASSO	9-HEPE	0	1	1
Lipid Mediators	LASSO	9-HETE	0	1	1
Lipid Mediators	LASSO	9-HODE	0	1	1
Lipid Mediators	LASSO	9-KODE	0	1	1
Lipid Mediators	LASSO	9(10)-EpODE	0	1	1
Lipid Mediators	LASSO	9,10-EpOME	0	1	1
Lipid Mediators	LASSO	arachidonic acid	0.0370774	0.855007	1
Lipid Mediators	LASSO	Anandamide	-0.386897	0.464774	1
Lipid Mediators	LASSO	ALA	0	1	1
Lipid Mediators	LASSO	alpha-Linolenoyl ethanolamide	-0.213462	0.759946	1
Lipid Mediators	LASSO	Adrenoyl-Ethanolamide	0	1	1
Lipid Mediators	LASSO	Dihomo-Gamma-Linolenic Acid	-1.58471	0.120871	1
Lipid Mediators	LASSO	DHA	0.360841	0.0580136	1
Lipid Mediators	LASSO	Cervonoyl-Ethanolamide	0	1	1
Lipid Mediators	LASSO	EPA	0	1	1
Lipid Mediators	LASSO	linoleic acid	0	1	1
Lipid Mediators	LASSO	Linolenoyl ethanolamide	0	1	1
Lipid Mediators	LASSO	N-Arachidonoyl glycine	0	1	1
Lipid Mediators	LASSO	N-Oleoyl glycine	0	1	1
Lipid Mediators	LASSO	N-oleoylethanolamide	0.824957	0.135149	1
Lipid Mediators	EN	1-Arachidonoylglycerol	0	1	1
Lipid Mediators	EN	alpha-Glyceryl linoleate	0	1	1
Lipid Mediators	EN	1-Oleylglycerol	0	1	1
Lipid Mediators	EN	10-Nitrooleate	0	1	1
Lipid Mediators	EN	11,12-DiHETrE	0	1	1
Lipid Mediators	EN	11-HETE	0	1	1
Lipid Mediators	EN	11,12-EpETrE	0	1	1
Lipid Mediators	EN	12,13-DiHODE	0	1	1
Lipid Mediators	EN	12,13-DiHOME	0	1	1
Lipid Mediators	EN	12-HEPE	0	1	1
Lipid Mediators	EN	12-HETE	0	1	1
Lipid Mediators	EN	12(13)Ep-9-KODE	0	1	1
Lipid Mediators	EN	alpha-12(13)-EpODE	0	1	1
Lipid Mediators	EN	12,13-EpOME	0	1	1
Lipid Mediators	EN	13-HODE	0	1	1
Lipid Mediators	EN	13-HOTE	0	1	1
Lipid Mediators	EN	13-KODE	0	1	1
Lipid Mediators	EN	14,15-DiHETE	0	1	1
Lipid Mediators	EN	14,15-DiHETrE	0	1	1
Lipid Mediators	EN	14-HDoHE	0	1	1
Lipid Mediators	EN	14,15-EpETrE	0	1	1
Lipid Mediators	EN	15,16-DiHODE	0	1	1
Lipid Mediators	EN	15-deoxy-PGJ2	-0.24126	0.712523	1
Lipid Mediators	EN	15-HEPE	0	1	1
Lipid Mediators	EN	15-HETE	0	1	1
Lipid Mediators	EN	15,16-EpODE	0	1	1
Lipid Mediators	EN	17-HDoHE	0	1	1
Lipid Mediators	EN	19,20-DiHDPA	0	1	1
Lipid Mediators	EN	2-Arachidonoylglycerol	0	1	1
Lipid Mediators	EN	2-Linoleoylglycerol	0	1	1
Lipid Mediators	EN	2-Oleoylglycerol	0	1	1
Lipid Mediators	EN	4-HDoHE	0	1	1
Lipid Mediators	EN	5,6-DiHETrE	0	1	1
Lipid Mediators	EN	5-HEPE	0	1	1
Lipid Mediators	EN	5-HETE	0	1	1
Lipid Mediators	EN	5-KETE	0	1	1
Lipid Mediators	EN	6-Keto-PGF1alpha	0	1	1
Lipid Mediators	EN	8,9-DiHETrE	0	1	1
Lipid Mediators	EN	8-HETE	0	1	1
Lipid Mediators	EN	9,10-DiHODE	0	1	1
Lipid Mediators	EN	9,10-DiHOME	0	1	1
Lipid Mediators	EN	9,10-e-DiHO	0	1	1
Lipid Mediators	EN	9,10-EpO	0	1	1
Lipid Mediators	EN	9,12,13-TriHOME	0	1	1
Lipid Mediators	EN	9-HEPE	0	1	1
Lipid Mediators	EN	9-HETE	0	1	1
Lipid Mediators	EN	9-HODE	0	1	1
Lipid Mediators	EN	9-KODE	0	1	1
Lipid Mediators	EN	9(10)-EpODE	0	1	1
Lipid Mediators	EN	9,10-EpOME	0	1	1
Lipid Mediators	EN	arachidonic acid	0	1	1
Lipid Mediators	EN	Anandamide	0	1	1
Lipid Mediators	EN	ALA	0	1	1
Lipid Mediators	EN	alpha-Linolenoyl ethanolamide	-0.269201	0.679959	1
Lipid Mediators	EN	Adrenoyl-Ethanolamide	0	1	1
Lipid Mediators	EN	Dihomo-Gamma-Linolenic Acid	-0.411839	0.626343	1
Lipid Mediators	EN	DHA	0	1	1
Lipid Mediators	EN	Cervonoyl-Ethanolamide	0	1	1
Lipid Mediators	EN	EPA	0	1	1
Lipid Mediators	EN	linoleic acid	0	1	1
Lipid Mediators	EN	Linolenoyl ethanolamide	0	1	1
Lipid Mediators	EN	N-Arachidonoyl glycine	0	1	1
Lipid Mediators	EN	N-Oleoyl glycine	0	1	1
Lipid Mediators	EN	N-oleoylethanolamide	0	1	1
Lipid Mediators	RF	15-deoxy-PGJ2	0.0434112	0.0392157	0.627451
Lipid Mediators	RF	ALA	0.0225554	0.0392157	0.627451
Lipid Mediators	RF	linoleic acid	0.0121901	0.0588235	0.752941
Lipid Mediators	RF	Linolenoyl ethanolamide	0.00880223	0.0196078	0.627451
Lipid Mediators	RF	arachidonic acid	0.0083634	0.0392157	0.627451
Lipid Mediators	RF	17-HDoHE	0.00753514	0.0784314	0.836601
Lipid Mediators	RF	19,20-DiHDPA	0.00709932	0.176471	0.948148
Lipid Mediators	RF	15-HEPE	0.0068334	0.196078	0.948148
Lipid Mediators	RF	alpha-12(13)-EpODE	0.00510868	0.215686	0.948148
Lipid Mediators	RF	5-KETE	0.00456423	0.137255	0.948148
Lipid Mediators	RF	13-HODE	0.00411969	0.235294	0.948148
Lipid Mediators	RF	4-HDoHE	0.00399789	0.117647	0.948148
Lipid Mediators	RF	12,13-EpOME	0.00320497	0.176471	0.948148
Lipid Mediators	RF	EPA	0.00318231	0.254902	0.948148
Lipid Mediators	RF	9,10-EpO	0.00303749	0.352941	0.948148
Lipid Mediators	RF	13-HOTE	0.00247777	0.254902	0.948148
Lipid Mediators	RF	9(10)-EpODE	0.00246776	0.352941	0.948148
Lipid Mediators	RF	DHA	0.00170604	0.352941	0.948148
Lipid Mediators	RF	9-HODE	0.00130764	0.490196	0.948148
Lipid Mediators	RF	N-Arachidonoyl glycine	0.000898398	0.196078	0.948148
Lipid Mediators	RF	12-HETE	0.00052867	0.333333	0.948148
Lipid Mediators	RF	11,12-EpETrE	0.000443438	0.45098	0.948148
Lipid Mediators	RF	alpha-Linolenoyl ethanolamide	0.000432227	0.529412	0.948148
Lipid Mediators	RF	9,10-e-DiHO	0.000412022	0.313725	0.948148
Lipid Mediators	RF	9,10-DiHOME	0.000397882	0.607843	0.948148
Lipid Mediators	RF	9,10-DiHODE	0.000272815	0.490196	0.948148
Lipid Mediators	RF	9-KODE	0.000172283	0.45098	0.948148
Lipid Mediators	RF	5-HEPE	-4.35652e-05	0.568627	0.948148
Lipid Mediators	RF	9,10-EpOME	-0.00015901	0.45098	0.948148
Lipid Mediators	RF	Anandamide	-0.000294773	0.509804	0.948148
Lipid Mediators	RF	1-Oleylglycerol	-0.000392976	0.529412	0.948148
Lipid Mediators	RF	2-Linoleoylglycerol	-0.000712927	0.490196	0.948148
Lipid Mediators	RF	14,15-DiHETrE	-0.000928338	0.509804	0.948148
Lipid Mediators	RF	9-HETE	-0.00100669	0.666667	0.948148
Lipid Mediators	RF	8,9-DiHETrE	-0.00110217	0.588235	0.948148
Lipid Mediators	RF	9-HEPE	-0.00121006	0.666667	0.948148
Lipid Mediators	RF	Dihomo-Gamma-Linolenic Acid	-0.00131536	0.490196	0.948148
Lipid Mediators	RF	12-HEPE	-0.00142523	0.529412	0.948148
Lipid Mediators	RF	14-HDoHE	-0.001482	0.607843	0.948148
Lipid Mediators	RF	14,15-EpETrE	-0.00150852	0.470588	0.948148
Lipid Mediators	RF	14,15-DiHETE	-0.00163722	0.54902	0.948148
Lipid Mediators	RF	15,16-EpODE	-0.00168207	0.803922	0.971537
Lipid Mediators	RF	15-HETE	-0.00177256	0.627451	0.948148
Lipid Mediators	RF	alpha-Glyceryl linoleate	-0.00178685	0.705882	0.971537
Lipid Mediators	RF	12,13-DiHOME	-0.0022858	0.823529	0.971537
Lipid Mediators	RF	N-oleoylethanolamide	-0.00262781	0.647059	0.948148
Lipid Mediators	RF	N-Oleoyl glycine	-0.00327049	0.647059	0.948148
Lipid Mediators	RF	8-HETE	-0.00356022	0.803922	0.971537
Lipid Mediators	RF	11-HETE	-0.00362921	0.764706	0.971537
Lipid Mediators	RF	2-Arachidonoylglycerol	-0.0039645	0.627451	0.948148
Lipid Mediators	RF	12,13-DiHODE	-0.00407237	0.921569	0.971537
Lipid Mediators	RF	2-Oleoylglycerol	-0.00417621	0.745098	0.971537
Lipid Mediators	RF	1-Arachidonoylglycerol	-0.00447912	0.745098	0.971537
Lipid Mediators	RF	13-KODE	-0.00489179	0.843137	0.971537
Lipid Mediators	RF	11,12-DiHETrE	-0.00513141	0.941176	0.971537
Lipid Mediators	RF	5,6-DiHETrE	-0.00657103	0.862745	0.971537
Lipid Mediators	RF	Adrenoyl-Ethanolamide	-0.00666068	0.882353	0.971537
Lipid Mediators	RF	9,12,13-TriHOME	-0.00701796	0.941176	0.971537
Lipid Mediators	RF	15,16-DiHODE	-0.00710261	1	1
Lipid Mediators	RF	5-HETE	-0.00786963	0.882353	0.971537
Lipid Mediators	RF	Cervonoyl-Ethanolamide	-0.00842763	0.901961	0.971537
Lipid Mediators	RF	10-Nitrooleate	-0.0106266	0.921569	0.971537
Lipid Mediators	RF	12(13)Ep-9-KODE	-0.0111926	0.960784	0.976035
Lipid Mediators	RF	6-Keto-PGF1alpha	-0.0117973	0.921569	0.971537
Lipid Mediators	V2D1-V1D1	1-Arachidonoylglycerol	0.528152	0.792185	0.938886
Lipid Mediators	V2D1-V1D1	alpha-Glyceryl linoleate	-1.95387	0.400672	0.808135
Lipid Mediators	V2D1-V1D1	1-Oleylglycerol	-0.180283	0.926267	0.987388
Lipid Mediators	V2D1-V1D1	10-Nitrooleate	0.133801	0.956332	0.987388
Lipid Mediators	V2D1-V1D1	11,12-DiHETrE	0.56029	0.590363	0.839627
Lipid Mediators	V2D1-V1D1	11-HETE	-1.22881	0.144838	0.691026
Lipid Mediators	V2D1-V1D1	11,12-EpETrE	-1.59109	0.272145	0.757272
Lipid Mediators	V2D1-V1D1	12,13-DiHODE	1.24328	0.408867	0.808135
Lipid Mediators	V2D1-V1D1	12,13-DiHOME	1.90267	0.38174	0.808135
Lipid Mediators	V2D1-V1D1	12-HEPE	0.00201235	0.998992	0.998992
Lipid Mediators	V2D1-V1D1	12-HETE	-0.971973	0.74708	0.938886
Lipid Mediators	V2D1-V1D1	12(13)Ep-9-KODE	1.32713	0.658798	0.896813
Lipid Mediators	V2D1-V1D1	alpha-12(13)-EpODE	-1.39297	0.256455	0.757272
Lipid Mediators	V2D1-V1D1	12,13-EpOME	-0.200713	0.915451	0.987388
Lipid Mediators	V2D1-V1D1	13-HODE	0.961159	0.574464	0.835584
Lipid Mediators	V2D1-V1D1	13-HOTE	1.93299	0.269887	0.757272
Lipid Mediators	V2D1-V1D1	13-KODE	-0.484231	0.779949	0.938886
Lipid Mediators	V2D1-V1D1	14,15-DiHETE	3.40008	0.103404	0.556023
Lipid Mediators	V2D1-V1D1	14,15-DiHETrE	0.331841	0.75244	0.938886
Lipid Mediators	V2D1-V1D1	14-HDoHE	-2.46899	0.179991	0.691026
Lipid Mediators	V2D1-V1D1	14,15-EpETrE	-0.264637	0.85743	0.987078
Lipid Mediators	V2D1-V1D1	15,16-DiHODE	3.0936	0.309959	0.77084
Lipid Mediators	V2D1-V1D1	15-deoxy-PGJ2	-2.02357	0.0818094	0.556023
Lipid Mediators	V2D1-V1D1	15-HEPE	1.50109	0.187116	0.691026
Lipid Mediators	V2D1-V1D1	15-HETE	-0.920508	0.427235	0.808135
Lipid Mediators	V2D1-V1D1	15,16-EpODE	1.54148	0.480967	0.81005
Lipid Mediators	V2D1-V1D1	17-HDoHE	2.28088	0.201182	0.691026
Lipid Mediators	V2D1-V1D1	19,20-DiHDPA	1.59399	0.266815	0.757272
Lipid Mediators	V2D1-V1D1	2-Arachidonoylglycerol	1.35504	0.459603	0.81005
Lipid Mediators	V2D1-V1D1	2-Linoleoylglycerol	2.5574	0.313048	0.77084
Lipid Mediators	V2D1-V1D1	2-Oleoylglycerol	1.46888	0.523619	0.828508
Lipid Mediators	V2D1-V1D1	4-HDoHE	0.876112	0.478059	0.81005
Lipid Mediators	V2D1-V1D1	5,6-DiHETrE	-0.288198	0.723472	0.938886
Lipid Mediators	V2D1-V1D1	5-HEPE	1.3166	0.313154	0.77084
Lipid Mediators	V2D1-V1D1	5-HETE	1.74566	0.467016	0.81005
Lipid Mediators	V2D1-V1D1	5-KETE	-2.69256	0.0384065	0.528187
Lipid Mediators	V2D1-V1D1	6-Keto-PGF1alpha	2.29387	0.0615313	0.556023
Lipid Mediators	V2D1-V1D1	8,9-DiHETrE	0.348572	0.67261	0.896813
Lipid Mediators	V2D1-V1D1	8-HETE	-1.61311	0.0787841	0.556023
Lipid Mediators	V2D1-V1D1	9,10-DiHODE	4.92709	0.0495175	0.528187
Lipid Mediators	V2D1-V1D1	9,10-DiHOME	3.76709	0.104254	0.556023
Lipid Mediators	V2D1-V1D1	9,10-e-DiHO	-0.386689	0.863693	0.987078
Lipid Mediators	V2D1-V1D1	9,10-EpO	-2.38927	0.355916	0.808135
Lipid Mediators	V2D1-V1D1	9,12,13-TriHOME	-1.76887	0.367514	0.808135
Lipid Mediators	V2D1-V1D1	9-HEPE	0.774198	0.420281	0.808135
Lipid Mediators	V2D1-V1D1	9-HETE	-0.629921	0.543709	0.828508
Lipid Mediators	V2D1-V1D1	9-HODE	-0.0445106	0.978437	0.993968
Lipid Mediators	V2D1-V1D1	9-KODE	-3.87099	0.0368745	0.528187
Lipid Mediators	V2D1-V1D1	9(10)-EpODE	-0.401294	0.780069	0.938886
Lipid Mediators	V2D1-V1D1	9,10-EpOME	-2.17482	0.205148	0.691026
Lipid Mediators	V2D1-V1D1	arachidonic acid	0.116681	0.929815	0.987388
Lipid Mediators	V2D1-V1D1	Anandamide	-2.72132	0.0423156	0.528187
Lipid Mediators	V2D1-V1D1	ALA	-0.973368	0.538059	0.828508
Lipid Mediators	V2D1-V1D1	alpha-Linolenoyl ethanolamide	-1.85306	0.00989316	0.426551
Lipid Mediators	V2D1-V1D1	Adrenoyl-Ethanolamide	-2.41975	0.187429	0.691026
Lipid Mediators	V2D1-V1D1	Dihomo-Gamma-Linolenic Acid	-3.12534	0.0133297	0.426551
Lipid Mediators	V2D1-V1D1	DHA	0.798955	0.563617	0.835584
Lipid Mediators	V2D1-V1D1	Cervonoyl-Ethanolamide	-0.0829198	0.952556	0.987388
Lipid Mediators	V2D1-V1D1	EPA	2.4019	0.16853	0.691026
Lipid Mediators	V2D1-V1D1	linoleic acid	-0.833394	0.512638	0.828508
Lipid Mediators	V2D1-V1D1	Linolenoyl ethanolamide	-2.28481	0.0987511	0.556023
Lipid Mediators	V2D1-V1D1	N-Arachidonoyl glycine	0.0910888	0.956532	0.987388
Lipid Mediators	V2D1-V1D1	N-Oleoyl glycine	1.2237	0.633454	0.881328
Lipid Mediators	V2D1-V1D1	N-oleoylethanolamide	1.74164	0.429322	0.808135

### Sheet: Supplemental Table 21
Supplemental Table 21. Enrichment analysis of signifiant metabolites from the association of the difference in resting metabolite levels drawn before each treadmill test with the standardized measure of individual improvement in peak walking time. Enrichment analysis was performed using a hypergeometric test on each data set and multiple testing correction was set at a false discover rate of < 0.05.
Data Set	Classification	Number of Significant Metabolites	Total Number of Metabolites	P Value	Corrected P Value
Primary	nucleic acids	1	4	0.198847	0.347982
Primary	organic acids	12	45	0.0922638	0.215282
Primary	organic oxygen compounds	1	5	0.288454	0.403835
Primary	fatty acyls	8	25	0.0452589	0.158406
Primary	homogeneous non-metal compounds	1	2	0.044032	0.158406
Primary	carbohydrates	2	22	0.900925	0.900925
Primary	benzenoids	1	7	0.46222	0.539257
Complex Lipids	sphingolipids	11	61	0.0712248	0.178062
Complex Lipids	glycerophospholipids	22	138	0.0645044	0.178062
Complex Lipids	fatty acyls	2	28	0.74093	0.926163
Complex Lipids	sterol and prenol lipids	1	8	0.281251	0.468751
Complex Lipids	glycerolipids	4	69	0.972886	0.972886
Lipid Mediators	eicosanoids	1	20	0.616146	0.616146
Lipid Mediators	fatty acids	1	5	0.0651551	0.0868735
Lipid Mediators	fatty amides	3	8	0.00148003	0.0059201
Lipid Mediators	organonitrogen compounds	1	2	0.00744048	0.014881

### Sheet: Supplemental Table 22
Supplemental Table 22. Complete data for the association of the change in the metabolome’s response to acute exercise before and after SET with the standardized measure of individual improvement in peak walking time. Metabolite levels drawn before the first treadmill test were subtracted from metabolite levels drawn after the first treamill test and this result was subtrated from metabolite levels drawn before the second treadmill test subtracted from metabolite levels drawn after the second treamill test. This result was tested in association with the studentized residual. Multiple testing correction was set at a false discover rate of < 0.05. Abbreviations: GLM, general linear model; LASSO, least absolute shrinkage and selection operator; EN, elastic net; RF, random forest; SVM, support vector machines.
Data Set	Model	Metabolite	Effect Estimate	P Value	Corrected P Value
Primary	GLM	xylose	0.198665	0.388599	0.726319
Primary	GLM	xylitol	0.249599	0.327385	0.726198
Primary	GLM	valine	-0.0465816	0.866848	0.935889
Primary	GLM	uridine	0.232982	0.441825	0.737406
Primary	GLM	uric acid	0.0404678	0.914974	0.970669
Primary	GLM	urea	0.324123	0.310214	0.726198
Primary	GLM	UDP glucuronic acid	0.367729	0.205615	0.643586
Primary	GLM	tyrosine	0.0601977	0.82763	0.925081
Primary	GLM	tryptophan	-0.453533	0.343286	0.726319
Primary	GLM	hydroxyproline	0.512836	0.0753934	0.484105
Primary	GLM	gamma-tocopherol	-0.149668	0.535295	0.80521
Primary	GLM	alpha-tocopherol	-0.256932	0.301751	0.726198
Primary	GLM	threonine	0.22951	0.351826	0.726319
Primary	GLM	threonic acid	0.0449074	0.849254	0.925081
Primary	GLM	threitol	0.127324	0.545545	0.80521
Primary	GLM	taurine	-0.254322	0.666504	0.874339
Primary	GLM	sucrose	0.0781609	0.847704	0.925081
Primary	GLM	succinic acid	0.593498	0.0523095	0.436838
Primary	GLM	stearic acid	-0.191735	0.440729	0.737406
Primary	GLM	shikimic acid	0.515031	0.324537	0.726198
Primary	GLM	serine	0.295071	0.256355	0.679898
Primary	GLM	salicylic acid	0.427313	0.246405	0.670368
Primary	GLM	salicylaldehyde	0.385354	0.138056	0.643586
Primary	GLM	ribose	0.202439	0.321161	0.726198
Primary	GLM	ribonic acid	0.151361	0.422694	0.726319
Primary	GLM	pyruvic acid	0.258512	0.41151	0.726319
Primary	GLM	putrescine	0.0387212	0.949656	0.99024
Primary	GLM	pseudo uridine	0.237444	0.42137	0.726319
Primary	GLM	propane 1 3 diol	0.0844405	0.758272	0.925081
Primary	GLM	proline	0.459065	0.181463	0.643586
Primary	GLM	pipecolinic acid	0.506172	0.247267	0.670368
Primary	GLM	phosphoethanolamine	-0.427501	0.374447	0.726319
Primary	GLM	phosphate	0.508431	0.0522832	0.436838
Primary	GLM	phenylalanine	-0.00271521	0.992016	0.999701
Primary	GLM	pentadecanoic acid	-0.617652	0.118363	0.643586
Primary	GLM	pelargonic acid	-0.0702363	0.803965	0.925081
Primary	GLM	palmitoleic acid	0.470347	0.151368	0.643586
Primary	GLM	palmitic acid	-0.171757	0.494778	0.764088
Primary	GLM	oxoproline	0.541602	0.0537096	0.436838
Primary	GLM	ornithine	-0.28963	0.586864	0.835197
Primary	GLM	octanol	0.0810091	0.807573	0.925081
Primary	GLM	octadecanol	-0.250946	0.367921	0.726319
Primary	GLM	N-methylalanine	0.145809	0.615907	0.844276
Primary	GLM	naproxen	-0.183319	0.598067	0.835197
Primary	GLM	myristic acid	-0.400793	0.183565	0.643586
Primary	GLM	myo-inositol	0.19405	0.374329	0.726319
Primary	GLM	methionine sulfoxide	-0.0929861	0.821842	0.925081
Primary	GLM	methionine	0.420517	0.388281	0.726319
Primary	GLM	methanolphosphate	-0.509915	0.409965	0.726319
Primary	GLM	mannose	0.1544	0.420218	0.726319
Primary	GLM	maltose	0.197066	0.348839	0.726319
Primary	GLM	malic acid	0.442474	0.0860191	0.524716
Primary	GLM	lyxitol	0.371217	0.0529046	0.436838
Primary	GLM	lysine	-0.663903	0.301297	0.726198
Primary	GLM	linoleic acid	0.351933	0.269502	0.69956
Primary	GLM	levoglucosan	0.375803	0.199601	0.643586
Primary	GLM	leucine	0.150421	0.558989	0.811865
Primary	GLM	lauric acid	0.113897	0.699043	0.907269
Primary	GLM	lactic acid	0.557453	0.023494	0.409466
Primary	GLM	Isothreonic Acid	0.486308	0.0121091	0.295462
Primary	GLM	isoleucine	0.163726	0.474661	0.742419
Primary	GLM	indoxyl sulfate	0.321716	0.21534	0.643586
Primary	GLM	indole-3-lactate	-0.143951	0.643077	0.852776
Primary	GLM	indole-3-acetate	0.174747	0.547807	0.80521
Primary	GLM	hydroxyproline dipeptide	-0.234846	0.602437	0.835197
Primary	GLM	hydroxylamine	0.733137	0.0082418	0.279264
Primary	GLM	hydroxycarbamate	-0.458309	0.470388	0.742419
Primary	GLM	histidine	-0.137928	0.821641	0.925081
Primary	GLM	hippuric acid	0.372353	0.225334	0.643586
Primary	GLM	hexuronic acid	0.344338	0.12737	0.643586
Primary	GLM	hexitol	0.00949512	0.974103	0.99866
Primary	GLM	heptadecanoic acid	-0.460683	0.134532	0.643586
Primary	GLM	glycolic acid	0.0654134	0.802125	0.925081
Primary	GLM	glycine	0.530618	0.0270283	0.412181
Primary	GLM	Glycerol-3-Phosphate	-0.662642	0.207125	0.643586
Primary	GLM	glycerol-3-galactoside	0.0891706	0.731848	0.925081
Primary	GLM	glycerol	0.822253	0.000484235	0.0590767
Primary	GLM	glyceric acid	-0.0963415	0.750795	0.925081
Primary	GLM	glutamine	-0.771913	0.305843	0.726198
Primary	GLM	glutamic acid	-0.382192	0.453323	0.737406
Primary	GLM	glucose-1-phosphate	-0.0305935	0.93253	0.980764
Primary	GLM	glucose	0.173621	0.357807	0.726319
Primary	GLM	gluconic acid	0.29512	0.219972	0.643586
Primary	GLM	fumaric acid	0.0144242	0.961707	0.994308
Primary	GLM	fucose	0.0370683	0.888063	0.950383
Primary	GLM	ethanolamine	0.349572	0.177807	0.643586
Primary	GLM	erythritol	0.310596	0.0520976	0.436838
Primary	GLM	dodecanol	-0.0604442	0.827106	0.925081
Primary	GLM	dehydroascorbic acid	0.55904	0.0511537	0.436838
Primary	GLM	cystine	-0.485141	0.470994	0.742419
Primary	GLM	cysteine	0.0837383	0.834101	0.925081
Primary	GLM	creatinine	-0.55124	0.29476	0.726198
Primary	GLM	conduritol beta epoxide	-0.00347963	0.991214	0.999701
Primary	GLM	citric acid	-0.29453	0.22147	0.643586
Primary	GLM	citramalic acid	-0.100981	0.728918	0.925081
Primary	GLM	cholesterol	-0.195812	0.528336	0.80521
Primary	GLM	caprylic acid	0.191464	0.451742	0.737406
Primary	GLM	capric acid	0.131635	0.623544	0.845035
Primary	GLM	beta alanine	0.79229	0.142274	0.643586
Primary	GLM	benzyl alcohol	0.417433	0.198079	0.643586
Primary	GLM	benzoic acid	0.170054	0.59522	0.835197
Primary	GLM	aspartic acid	0.111864	0.839571	0.925081
Primary	GLM	asparagine	0.789365	0.068332	0.480805
Primary	GLM	arachidonic acid	-0.0960784	0.749814	0.925081
Primary	GLM	arachidic acid	-0.454635	0.152664	0.643586
Primary	GLM	aminomalonate	-0.596879	0.172987	0.643586
Primary	GLM	alpha ketoglutarate	0.0621354	0.831529	0.925081
Primary	GLM	alanine	0.516097	0.00915619	0.279264
Primary	GLM	aconitic acid	-0.359629	0.418319	0.726319
Primary	GLM	5-methoxytryptamine	0.286497	0.630313	0.845035
Primary	GLM	4-hydroxybutyric acid	0.723101	0.158916	0.643586
Primary	GLM	4-hydroxybenzoate	-0.00013776	0.999701	0.999701
Primary	GLM	3-hydroxybutyric acid	0.594564	0.0348761	0.436838
Primary	GLM	3-aminoisobutyric acid	0.654478	0.0709385	0.480805
Primary	GLM	2-ketoisovaleric acid	0.472972	0.06304	0.48068
Primary	GLM	2-ketoisocaproic acid	0.338746	0.107174	0.622627
Primary	GLM	2-hydroxyvaleric acid	0.352279	0.202878	0.643586
Primary	GLM	salicyluric acid	1.1115	0.0178781	0.363522
Primary	GLM	2-hydroxyglutaric acid	0.299051	0.226838	0.643586
Primary	GLM	2-hydroxybutanoic acid	0.0605544	0.814338	0.925081
Primary	GLM	2-Deoxytetronic acid	0.215267	0.402866	0.726319
Primary	GLM	2,3-Dihydroxybutanoic acid	0.608737	0.00329598	0.201055
Primary	LASSO	2,3-Dihydroxybutanoic acid	0	1	1
Primary	LASSO	2-Deoxytetronic acid	0	1	1
Primary	LASSO	2-hydroxybutanoic acid	0	1	1
Primary	LASSO	2-hydroxyglutaric acid	0	1	1
Primary	LASSO	salicyluric acid	0	1	1
Primary	LASSO	2-hydroxyvaleric acid	0	1	1
Primary	LASSO	2-ketoisocaproic acid	0	1	1
Primary	LASSO	2-ketoisovaleric acid	0	1	1
Primary	LASSO	3-aminoisobutyric acid	0	1	1
Primary	LASSO	3-hydroxybutyric acid	0	1	1
Primary	LASSO	4-hydroxybenzoate	0	1	1
Primary	LASSO	4-hydroxybutyric acid	0	1	1
Primary	LASSO	5-methoxytryptamine	0	1	1
Primary	LASSO	aconitic acid	0	1	1
Primary	LASSO	alanine	0	1	1
Primary	LASSO	alpha ketoglutarate	0	1	1
Primary	LASSO	aminomalonate	0	1	1
Primary	LASSO	arachidic acid	0	1	1
Primary	LASSO	arachidonic acid	0	1	1
Primary	LASSO	asparagine	0	1	1
Primary	LASSO	aspartic acid	0	1	1
Primary	LASSO	benzoic acid	0	1	1
Primary	LASSO	benzyl alcohol	0	1	1
Primary	LASSO	beta alanine	0	1	1
Primary	LASSO	capric acid	0	1	1
Primary	LASSO	caprylic acid	0	1	1
Primary	LASSO	cholesterol	0	1	1
Primary	LASSO	citramalic acid	0	1	1
Primary	LASSO	citric acid	0	1	1
Primary	LASSO	conduritol beta epoxide	0	1	1
Primary	LASSO	creatinine	0	1	1
Primary	LASSO	cysteine	0	1	1
Primary	LASSO	cystine	0	1	1
Primary	LASSO	dehydroascorbic acid	0	1	1
Primary	LASSO	dodecanol	0	1	1
Primary	LASSO	erythritol	0	1	1
Primary	LASSO	ethanolamine	0	1	1
Primary	LASSO	fucose	0	1	1
Primary	LASSO	fumaric acid	0	1	1
Primary	LASSO	gluconic acid	0	1	1
Primary	LASSO	glucose	0	1	1
Primary	LASSO	glucose-1-phosphate	0	1	1
Primary	LASSO	glutamic acid	0	1	1
Primary	LASSO	glutamine	0	1	1
Primary	LASSO	glyceric acid	0	1	1
Primary	LASSO	glycerol	0	1	1
Primary	LASSO	glycerol-3-galactoside	0	1	1
Primary	LASSO	Glycerol-3-Phosphate	0	1	1
Primary	LASSO	glycine	0	1	1
Primary	LASSO	glycolic acid	0	1	1
Primary	LASSO	heptadecanoic acid	0	1	1
Primary	LASSO	hexitol	0	1	1
Primary	LASSO	hexuronic acid	0	1	1
Primary	LASSO	hippuric acid	0	1	1
Primary	LASSO	histidine	0	1	1
Primary	LASSO	hydroxycarbamate	0	1	1
Primary	LASSO	hydroxylamine	0	1	1
Primary	LASSO	hydroxyproline dipeptide	0	1	1
Primary	LASSO	indole-3-acetate	0	1	1
Primary	LASSO	indole-3-lactate	0	1	1
Primary	LASSO	indoxyl sulfate	0	1	1
Primary	LASSO	isoleucine	0	1	1
Primary	LASSO	Isothreonic Acid	0	1	1
Primary	LASSO	lactic acid	0	1	1
Primary	LASSO	lauric acid	0	1	1
Primary	LASSO	leucine	0	1	1
Primary	LASSO	levoglucosan	0	1	1
Primary	LASSO	linoleic acid	0	1	1
Primary	LASSO	lysine	0	1	1
Primary	LASSO	lyxitol	0	1	1
Primary	LASSO	malic acid	0	1	1
Primary	LASSO	maltose	0	1	1
Primary	LASSO	mannose	0	1	1
Primary	LASSO	methanolphosphate	0	1	1
Primary	LASSO	methionine	0	1	1
Primary	LASSO	methionine sulfoxide	0	1	1
Primary	LASSO	myo-inositol	0	1	1
Primary	LASSO	myristic acid	0	1	1
Primary	LASSO	N-methylalanine	0	1	1
Primary	LASSO	naproxen	0	1	1
Primary	LASSO	octadecanol	0	1	1
Primary	LASSO	octanol	0	1	1
Primary	LASSO	ornithine	0	1	1
Primary	LASSO	oxoproline	0	1	1
Primary	LASSO	palmitic acid	0	1	1
Primary	LASSO	palmitoleic acid	0	1	1
Primary	LASSO	pelargonic acid	0	1	1
Primary	LASSO	pentadecanoic acid	0	1	1
Primary	LASSO	phenylalanine	0	1	1
Primary	LASSO	phosphate	0	1	1
Primary	LASSO	phosphoethanolamine	0	1	1
Primary	LASSO	pipecolinic acid	0	1	1
Primary	LASSO	proline	0	1	1
Primary	LASSO	propane 1 3 diol	0	1	1
Primary	LASSO	pseudo uridine	0	1	1
Primary	LASSO	putrescine	0	1	1
Primary	LASSO	pyruvic acid	0	1	1
Primary	LASSO	ribonic acid	0	1	1
Primary	LASSO	ribose	0	1	1
Primary	LASSO	salicylaldehyde	0	1	1
Primary	LASSO	salicylic acid	0	1	1
Primary	LASSO	serine	0	1	1
Primary	LASSO	shikimic acid	0	1	1
Primary	LASSO	stearic acid	0	1	1
Primary	LASSO	succinic acid	0	1	1
Primary	LASSO	sucrose	0	1	1
Primary	LASSO	taurine	0	1	1
Primary	LASSO	threitol	0	1	1
Primary	LASSO	threonic acid	0	1	1
Primary	LASSO	threonine	0	1	1
Primary	LASSO	alpha-tocopherol	0	1	1
Primary	LASSO	gamma-tocopherol	0	1	1
Primary	LASSO	hydroxyproline	0	1	1
Primary	LASSO	tryptophan	0	1	1
Primary	LASSO	tyrosine	0	1	1
Primary	LASSO	UDP glucuronic acid	0	1	1
Primary	LASSO	urea	0	1	1
Primary	LASSO	uric acid	0	1	1
Primary	LASSO	uridine	0	1	1
Primary	LASSO	valine	0	1	1
Primary	LASSO	xylitol	0	1	1
Primary	LASSO	xylose	0	1	1
Primary	EN	2,3-Dihydroxybutanoic acid	0	1	1
Primary	EN	2-Deoxytetronic acid	0	1	1
Primary	EN	2-hydroxybutanoic acid	0	1	1
Primary	EN	2-hydroxyglutaric acid	0	1	1
Primary	EN	salicyluric acid	0	1	1
Primary	EN	2-hydroxyvaleric acid	0	1	1
Primary	EN	2-ketoisocaproic acid	0	1	1
Primary	EN	2-ketoisovaleric acid	0	1	1
Primary	EN	3-aminoisobutyric acid	0	1	1
Primary	EN	3-hydroxybutyric acid	0	1	1
Primary	EN	4-hydroxybenzoate	0	1	1
Primary	EN	4-hydroxybutyric acid	0	1	1
Primary	EN	5-methoxytryptamine	0	1	1
Primary	EN	aconitic acid	0	1	1
Primary	EN	alanine	0	1	1
Primary	EN	alpha ketoglutarate	0	1	1
Primary	EN	aminomalonate	0	1	1
Primary	EN	arachidic acid	0	1	1
Primary	EN	arachidonic acid	0	1	1
Primary	EN	asparagine	0	1	1
Primary	EN	aspartic acid	0	1	1
Primary	EN	benzoic acid	0	1	1
Primary	EN	benzyl alcohol	0	1	1
Primary	EN	beta alanine	0	1	1
Primary	EN	capric acid	0	1	1
Primary	EN	caprylic acid	0	1	1
Primary	EN	cholesterol	0	1	1
Primary	EN	citramalic acid	0	1	1
Primary	EN	citric acid	0	1	1
Primary	EN	conduritol beta epoxide	0	1	1
Primary	EN	creatinine	0	1	1
Primary	EN	cysteine	0	1	1
Primary	EN	cystine	0	1	1
Primary	EN	dehydroascorbic acid	0	1	1
Primary	EN	dodecanol	0	1	1
Primary	EN	erythritol	0	1	1
Primary	EN	ethanolamine	0	1	1
Primary	EN	fucose	0	1	1
Primary	EN	fumaric acid	0	1	1
Primary	EN	gluconic acid	0	1	1
Primary	EN	glucose	0	1	1
Primary	EN	glucose-1-phosphate	0	1	1
Primary	EN	glutamic acid	0	1	1
Primary	EN	glutamine	0	1	1
Primary	EN	glyceric acid	0	1	1
Primary	EN	glycerol	0	1	1
Primary	EN	glycerol-3-galactoside	0	1	1
Primary	EN	Glycerol-3-Phosphate	0	1	1
Primary	EN	glycine	0	1	1
Primary	EN	glycolic acid	0	1	1
Primary	EN	heptadecanoic acid	0	1	1
Primary	EN	hexitol	0	1	1
Primary	EN	hexuronic acid	0	1	1
Primary	EN	hippuric acid	0	1	1
Primary	EN	histidine	0	1	1
Primary	EN	hydroxycarbamate	0	1	1
Primary	EN	hydroxylamine	0	1	1
Primary	EN	hydroxyproline dipeptide	0	1	1
Primary	EN	indole-3-acetate	0	1	1
Primary	EN	indole-3-lactate	0	1	1
Primary	EN	indoxyl sulfate	0	1	1
Primary	EN	isoleucine	0	1	1
Primary	EN	Isothreonic Acid	0	1	1
Primary	EN	lactic acid	0	1	1
Primary	EN	lauric acid	0	1	1
Primary	EN	leucine	0	1	1
Primary	EN	levoglucosan	0	1	1
Primary	EN	linoleic acid	0	1	1
Primary	EN	lysine	0	1	1
Primary	EN	lyxitol	0	1	1
Primary	EN	malic acid	0	1	1
Primary	EN	maltose	0	1	1
Primary	EN	mannose	0	1	1
Primary	EN	methanolphosphate	0	1	1
Primary	EN	methionine	0	1	1
Primary	EN	methionine sulfoxide	0	1	1
Primary	EN	myo-inositol	0	1	1
Primary	EN	myristic acid	0	1	1
Primary	EN	N-methylalanine	0	1	1
Primary	EN	naproxen	0	1	1
Primary	EN	octadecanol	0	1	1
Primary	EN	octanol	0	1	1
Primary	EN	ornithine	0	1	1
Primary	EN	oxoproline	0	1	1
Primary	EN	palmitic acid	0	1	1
Primary	EN	palmitoleic acid	0	1	1
Primary	EN	pelargonic acid	0	1	1
Primary	EN	pentadecanoic acid	0	1	1
Primary	EN	phenylalanine	0	1	1
Primary	EN	phosphate	0	1	1
Primary	EN	phosphoethanolamine	0	1	1
Primary	EN	pipecolinic acid	0	1	1
Primary	EN	proline	0	1	1
Primary	EN	propane 1 3 diol	0	1	1
Primary	EN	pseudo uridine	0	1	1
Primary	EN	putrescine	0	1	1
Primary	EN	pyruvic acid	0	1	1
Primary	EN	ribonic acid	0	1	1
Primary	EN	ribose	0	1	1
Primary	EN	salicylaldehyde	0	1	1
Primary	EN	salicylic acid	0	1	1
Primary	EN	serine	0	1	1
Primary	EN	shikimic acid	0	1	1
Primary	EN	stearic acid	0	1	1
Primary	EN	succinic acid	0	1	1
Primary	EN	sucrose	0	1	1
Primary	EN	taurine	0	1	1
Primary	EN	threitol	0	1	1
Primary	EN	threonic acid	0	1	1
Primary	EN	threonine	0	1	1
Primary	EN	alpha-tocopherol	0	1	1
Primary	EN	gamma-tocopherol	0	1	1
Primary	EN	hydroxyproline	0	1	1
Primary	EN	tryptophan	0	1	1
Primary	EN	tyrosine	0	1	1
Primary	EN	UDP glucuronic acid	0	1	1
Primary	EN	urea	0	1	1
Primary	EN	uric acid	0	1	1
Primary	EN	uridine	0	1	1
Primary	EN	valine	0	1	1
Primary	EN	xylitol	0	1	1
Primary	EN	xylose	0	1	1
Primary	RF	proline	0.017571	0.0588235	0.988495
Primary	RF	leucine	0.01136	0.117647	0.988495
Primary	RF	beta alanine	0.00912844	0.0784314	0.988495
Primary	RF	valine	0.00855937	0.117647	0.988495
Primary	RF	octanol	0.00832177	0.0392157	0.988495
Primary	RF	indoxyl sulfate	0.00807223	0.137255	0.988495
Primary	RF	glycerol	0.00796398	0.0392157	0.988495
Primary	RF	salicylaldehyde	0.00751056	0.0980392	0.988495
Primary	RF	cysteine	0.00615777	0.156863	0.988495
Primary	RF	levoglucosan	0.00574333	0.0588235	0.988495
Primary	RF	salicylic acid	0.005513	0.0784314	0.988495
Primary	RF	isoleucine	0.00510411	0.0784314	0.988495
Primary	RF	hydroxycarbamate	0.00450614	0.0980392	0.988495
Primary	RF	pelargonic acid	0.00372308	0.176471	0.988495
Primary	RF	palmitoleic acid	0.00324341	0.137255	0.988495
Primary	RF	phosphate	0.00321502	0.117647	0.988495
Primary	RF	alpha-tocopherol	0.00318853	0.196078	0.988495
Primary	RF	2-hydroxyglutaric acid	0.00263788	0.235294	0.988495
Primary	RF	3-hydroxybutyric acid	0.0026294	0.196078	0.988495
Primary	RF	shikimic acid	0.0022842	0.176471	0.988495
Primary	RF	capric acid	0.00211587	0.235294	0.988495
Primary	RF	glutamine	0.00198644	0.137255	0.988495
Primary	RF	oxoproline	0.00193609	0.294118	0.988495
Primary	RF	lauric acid	0.00185098	0.196078	0.988495
Primary	RF	hydroxyproline dipeptide	0.0018437	0.254902	0.988495
Primary	RF	fumaric acid	0.00175388	0.333333	0.988495
Primary	RF	gamma-tocopherol	0.00167352	0.333333	0.988495
Primary	RF	indole-3-lactate	0.00162753	0.215686	0.988495
Primary	RF	octadecanol	0.00126669	0.235294	0.988495
Primary	RF	propane 1 3 diol	0.00125114	0.176471	0.988495
Primary	RF	ribonic acid	0.00114116	0.352941	0.988495
Primary	RF	citric acid	0.0011069	0.627451	0.988495
Primary	RF	pseudo uridine	0.00105616	0.45098	0.988495
Primary	RF	indole-3-acetate	0.00103889	0.372549	0.988495
Primary	RF	taurine	0.000950846	0.470588	0.988495
Primary	RF	hydroxyproline	0.000895078	0.235294	0.988495
Primary	RF	methanolphosphate	0.000808021	0.529412	0.988495
Primary	RF	2-ketoisocaproic acid	0.000779502	0.352941	0.988495
Primary	RF	mannose	0.000767875	0.352941	0.988495
Primary	RF	sucrose	0.000734867	0.215686	0.988495
Primary	RF	4-hydroxybutyric acid	0.000722916	0.529412	0.988495
Primary	RF	aminomalonate	0.000714982	0.392157	0.988495
Primary	RF	citramalic acid	0.000458004	0.54902	0.988495
Primary	RF	putrescine	0.000358996	0.313725	0.988495
Primary	RF	linoleic acid	0.000286221	0.352941	0.988495
Primary	RF	glycerol-3-galactoside	0.000267674	0.392157	0.988495
Primary	RF	conduritol beta epoxide	0.000219533	0.45098	0.988495
Primary	RF	glyceric acid	0.000207797	0.470588	0.988495
Primary	RF	palmitic acid	0.000140176	0.607843	0.988495
Primary	RF	glycolic acid	0.000121331	0.294118	0.988495
Primary	RF	creatinine	6.63261e-05	0.588235	0.988495
Primary	RF	4-hydroxybenzoate	-7.17883e-05	0.352941	0.988495
Primary	RF	myo-inositol	-9.51968e-05	0.568627	0.988495
Primary	RF	threonine	-0.000100598	0.607843	0.988495
Primary	RF	Isothreonic Acid	-0.000214918	0.470588	0.988495
Primary	RF	glucose	-0.000248817	0.686275	0.988495
Primary	RF	gluconic acid	-0.000360342	0.568627	0.988495
Primary	RF	cystine	-0.000367459	0.784314	0.988495
Primary	RF	stearic acid	-0.000371663	0.627451	0.988495
Primary	RF	succinic acid	-0.000414769	0.490196	0.988495
Primary	RF	2-ketoisovaleric acid	-0.000497508	0.529412	0.988495
Primary	RF	tyrosine	-0.00059084	0.764706	0.988495
Primary	RF	malic acid	-0.00060431	0.72549	0.988495
Primary	RF	xylose	-0.000635205	0.627451	0.988495
Primary	RF	methionine sulfoxide	-0.000659023	0.588235	0.988495
Primary	RF	alpha ketoglutarate	-0.000695123	0.54902	0.988495
Primary	RF	arachidic acid	-0.000699966	0.627451	0.988495
Primary	RF	phenylalanine	-0.000733277	0.764706	0.988495
Primary	RF	dehydroascorbic acid	-0.000746649	0.470588	0.988495
Primary	RF	ribose	-0.000746878	0.45098	0.988495
Primary	RF	caprylic acid	-0.000756964	0.647059	0.988495
Primary	RF	salicyluric acid	-0.000783692	0.647059	0.988495
Primary	RF	3-aminoisobutyric acid	-0.000843655	0.72549	0.988495
Primary	RF	lactic acid	-0.000924513	0.54902	0.988495
Primary	RF	2-hydroxyvaleric acid	-0.000972406	0.647059	0.988495
Primary	RF	lyxitol	-0.00103568	0.764706	0.988495
Primary	RF	naproxen	-0.00109913	0.588235	0.988495
Primary	RF	pyruvic acid	-0.00112716	0.333333	0.988495
Primary	RF	Glycerol-3-Phosphate	-0.00120702	0.764706	0.988495
Primary	RF	2,3-Dihydroxybutanoic acid	-0.00131853	0.745098	0.988495
Primary	RF	aspartic acid	-0.00141566	0.843137	0.988495
Primary	RF	2-hydroxybutanoic acid	-0.00141786	0.607843	0.988495
Primary	RF	5-methoxytryptamine	-0.00150747	0.803922	0.988495
Primary	RF	dodecanol	-0.00151947	0.901961	0.988495
Primary	RF	lysine	-0.00168183	0.882353	0.988495
Primary	RF	glucose-1-phosphate	-0.00170048	0.843137	0.988495
Primary	RF	uric acid	-0.00172031	0.921569	0.988495
Primary	RF	serine	-0.00179807	0.882353	0.988495
Primary	RF	phosphoethanolamine	-0.00182363	0.960784	0.988495
Primary	RF	alanine	-0.00183595	0.823529	0.988495
Primary	RF	cholesterol	-0.00187599	0.745098	0.988495
Primary	RF	benzyl alcohol	-0.00190751	0.980392	0.988495
Primary	RF	fucose	-0.00195244	0.666667	0.988495
Primary	RF	glycine	-0.0020276	0.705882	0.988495
Primary	RF	erythritol	-0.0020384	0.901961	0.988495
Primary	RF	aconitic acid	-0.00207967	0.862745	0.988495
Primary	RF	xylitol	-0.00209358	0.921569	0.988495
Primary	RF	N-methylalanine	-0.00210106	0.745098	0.988495
Primary	RF	tryptophan	-0.0021635	0.941176	0.988495
Primary	RF	ornithine	-0.00216388	0.823529	0.988495
Primary	RF	hexuronic acid	-0.00219073	0.686275	0.988495
Primary	RF	hydroxylamine	-0.00220073	0.882353	0.988495
Primary	RF	pentadecanoic acid	-0.00226144	0.784314	0.988495
Primary	RF	maltose	-0.00226939	0.764706	0.988495
Primary	RF	ethanolamine	-0.00238087	0.901961	0.988495
Primary	RF	methionine	-0.00243008	0.862745	0.988495
Primary	RF	arachidonic acid	-0.00254329	0.686275	0.988495
Primary	RF	pipecolinic acid	-0.00288536	0.803922	0.988495
Primary	RF	benzoic acid	-0.00294581	0.882353	0.988495
Primary	RF	asparagine	-0.00300697	0.901961	0.988495
Primary	RF	threitol	-0.00301894	0.921569	0.988495
Primary	RF	glutamic acid	-0.00301925	0.980392	0.988495
Primary	RF	threonic acid	-0.00313196	0.843137	0.988495
Primary	RF	urea	-0.00316874	0.901961	0.988495
Primary	RF	heptadecanoic acid	-0.00320669	0.941176	0.988495
Primary	RF	2-Deoxytetronic acid	-0.00346388	0.843137	0.988495
Primary	RF	uridine	-0.0036062	0.882353	0.988495
Primary	RF	myristic acid	-0.00373365	0.941176	0.988495
Primary	RF	histidine	-0.00493207	0.980392	0.988495
Primary	RF	hippuric acid	-0.00513454	1	1
Primary	RF	UDP glucuronic acid	-0.00584291	0.941176	0.988495
Primary	RF	hexitol	-0.00693747	0.960784	0.988495
Primary	SVM	2,3-Dihydroxybutanoic acid	5.71138	0.00325037	0.0824717
Primary	SVM	2-Deoxytetronic acid	-0.585997	0.758762	0.849318
Primary	SVM	2-hydroxybutanoic acid	-0.843746	0.669807	0.825433
Primary	SVM	2-hydroxyglutaric acid	-2.45571	0.17903	0.398226
Primary	SVM	salicyluric acid	10.0042	0.0114703	0.116134
Primary	SVM	2-hydroxyvaleric acid	1.47346	0.396859	0.617549
Primary	SVM	2-ketoisocaproic acid	-0.942553	0.640602	0.811789
Primary	SVM	2-ketoisovaleric acid	-0.442128	0.848575	0.87734
Primary	SVM	3-aminoisobutyric acid	7.97387	0.00496287	0.0864957
Primary	SVM	3-hydroxybutyric acid	4.94267	0.00422992	0.0860084
Primary	SVM	4-hydroxybenzoate	-3.83567	0.0226591	0.135126
Primary	SVM	4-hydroxybutyric acid	6.83322	0.0987239	0.308829
Primary	SVM	5-methoxytryptamine	-3.93444	0.376762	0.612867
Primary	SVM	aconitic acid	-4.03155	0.314083	0.55283
Primary	SVM	alanine	2.71397	0.166548	0.398226
Primary	SVM	alpha ketoglutarate	-3.57328	0.126283	0.354546
Primary	SVM	aminomalonate	-7.67029	0.0115336	0.116134
Primary	SVM	arachidic acid	-8.90713	0.0575334	0.247354
Primary	SVM	arachidonic acid	-7.46715	0.00169866	0.0824717
Primary	SVM	asparagine	8.42083	0.0161826	0.116134
Primary	SVM	aspartic acid	-3.71893	0.321729	0.55283
Primary	SVM	benzoic acid	1.8568	0.33292	0.564115
Primary	SVM	benzyl alcohol	4.88081	0.0214202	0.135126
Primary	SVM	beta alanine	9.18821	0.014969	0.116134
Primary	SVM	capric acid	-4.6057	0.151688	0.380595
Primary	SVM	caprylic acid	-1.23239	0.575492	0.779694
Primary	SVM	cholesterol	-0.989644	0.727072	0.839614
Primary	SVM	citramalic acid	-1.62471	0.40495	0.617549
Primary	SVM	citric acid	-0.670201	0.707884	0.834174
Primary	SVM	conduritol beta epoxide	-0.294954	0.802262	0.860063
Primary	SVM	creatinine	-7.55646	0.0939173	0.301524
Primary	SVM	cysteine	-0.934928	0.777502	0.85431
Primary	SVM	cystine	-6.66657	0.1875	0.403071
Primary	SVM	dehydroascorbic acid	1.15948	0.636237	0.811789
Primary	SVM	dodecanol	-2.40555	0.315163	0.55283
Primary	SVM	erythritol	1.5039	0.199331	0.419283
Primary	SVM	ethanolamine	2.74915	0.169942	0.398226
Primary	SVM	fucose	0.543397	0.839065	0.87734
Primary	SVM	fumaric acid	-1.3008	0.570817	0.779694
Primary	SVM	gluconic acid	3.6201	0.0388901	0.189783
Primary	SVM	glucose	0.437694	0.784285	0.85431
Primary	SVM	glucose-1-phosphate	-1.11699	0.669819	0.825433
Primary	SVM	glutamic acid	-1.21492	0.771741	0.85431
Primary	SVM	glutamine	-8.15558	0.146898	0.380595
Primary	SVM	glyceric acid	-3.3993	0.14731	0.380595
Primary	SVM	glycerol	5.53643	0.00705053	0.0955739
Primary	SVM	glycerol-3-galactoside	-0.34353	0.729501	0.839614
Primary	SVM	Glycerol-3-Phosphate	-8.5045	0.0152875	0.116134
Primary	SVM	glycine	4.22885	0.0154173	0.116134
Primary	SVM	glycolic acid	-4.03684	0.127869	0.354546
Primary	SVM	heptadecanoic acid	-6.61958	0.236995	0.451773
Primary	SVM	hexitol	-0.0399103	0.97751	0.97751
Primary	SVM	hexuronic acid	4.16065	0.00337999	0.0824717
Primary	SVM	hippuric acid	2.08336	0.416045	0.618738
Primary	SVM	histidine	-1.1811	0.836546	0.87734
Primary	SVM	hydroxycarbamate	-2.932	0.535125	0.75737
Primary	SVM	hydroxylamine	4.37077	0.0563195	0.247354
Primary	SVM	hydroxyproline dipeptide	-1.35524	0.690757	0.834174
Primary	SVM	indole-3-acetate	1.20398	0.607503	0.805602
Primary	SVM	indole-3-lactate	-4.01189	0.0763392	0.278127
Primary	SVM	indoxyl sulfate	3.28976	0.0587972	0.247354
Primary	SVM	isoleucine	0.606793	0.803665	0.860063
Primary	SVM	Isothreonic Acid	7.37891	0.000753632	0.0824717
Primary	SVM	lactic acid	3.05355	0.319742	0.55283
Primary	SVM	lauric acid	-2.36624	0.415606	0.618738
Primary	SVM	leucine	1.26355	0.711099	0.834174
Primary	SVM	levoglucosan	1.95709	0.0932867	0.301524
Primary	SVM	linoleic acid	-0.13148	0.959291	0.975279
Primary	SVM	lysine	-8.25301	0.0777496	0.278127
Primary	SVM	lyxitol	2.47997	0.06734	0.265015
Primary	SVM	malic acid	4.87556	0.0244016	0.135126
Primary	SVM	maltose	2.98354	0.0248529	0.135126
Primary	SVM	mannose	-0.794358	0.644747	0.811789
Primary	SVM	methanolphosphate	-4.51343	0.346716	0.579443
Primary	SVM	methionine	-0.128327	0.971054	0.97751
Primary	SVM	methionine sulfoxide	-4.77225	0.0909878	0.301524
Primary	SVM	myo-inositol	-1.61007	0.23051	0.446384
Primary	SVM	myristic acid	1.97891	0.634883	0.811789
Primary	SVM	N-methylalanine	-0.813927	0.703111	0.834174
Primary	SVM	naproxen	0.387406	0.847764	0.87734
Primary	SVM	octadecanol	-6.11952	0.0337711	0.17167
Primary	SVM	octanol	-2.35689	0.404534	0.617549
Primary	SVM	ornithine	-5.82843	0.175525	0.398226
Primary	SVM	oxoproline	3.67441	0.0797905	0.278127
Primary	SVM	palmitic acid	-4.44204	0.229076	0.446384
Primary	SVM	palmitoleic acid	2.91972	0.179528	0.398226
Primary	SVM	pelargonic acid	2.20536	0.363145	0.598698
Primary	SVM	pentadecanoic acid	-3.91488	0.452953	0.657861
Primary	SVM	phenylalanine	-4.13799	0.121736	0.354546
Primary	SVM	phosphate	1.18818	0.645438	0.811789
Primary	SVM	phosphoethanolamine	-7.54463	0.0553491	0.247354
Primary	SVM	pipecolinic acid	3.04755	0.312043	0.55283
Primary	SVM	proline	3.94714	0.284797	0.534542
Primary	SVM	propane 1 3 diol	-6.36963	0.0135001	0.116134
Primary	SVM	pseudo uridine	-2.98658	0.141881	0.380595
Primary	SVM	putrescine	-5.53925	0.18832	0.403071
Primary	SVM	pyruvic acid	-4.65514	0.164235	0.398226
Primary	SVM	ribonic acid	1.15903	0.420945	0.618738
Primary	SVM	ribose	2.18287	0.152862	0.380595
Primary	SVM	salicylaldehyde	4.40381	0.00212224	0.0824717
Primary	SVM	salicylic acid	4.7796	0.0057718	0.08802
Primary	SVM	serine	0.570202	0.758817	0.849318
Primary	SVM	shikimic acid	-8.70762	0.0672632	0.265015
Primary	SVM	stearic acid	-5.17638	0.0742381	0.278127
Primary	SVM	succinic acid	6.94491	0.0229037	0.135126
Primary	SVM	sucrose	3.35525	0.302355	0.55283
Primary	SVM	taurine	-1.83562	0.706393	0.834174
Primary	SVM	threitol	-1.07988	0.540092	0.75737
Primary	SVM	threonic acid	-1.44636	0.473656	0.679835
Primary	SVM	threonine	2.56268	0.210486	0.435243
Primary	SVM	alpha-tocopherol	-2.73803	0.219366	0.442142
Primary	SVM	gamma-tocopherol	-0.894885	0.581575	0.779694
Primary	SVM	hydroxyproline	4.55805	0.12522	0.354546
Primary	SVM	tryptophan	-5.8484	0.119313	0.354546
Primary	SVM	tyrosine	-0.690447	0.740222	0.843992
Primary	SVM	UDP glucuronic acid	5.23129	0.00868879	0.106003
Primary	SVM	urea	4.25136	0.221071	0.442142
Primary	SVM	uric acid	-2.36041	0.386264	0.617549
Primary	SVM	uridine	-0.130609	0.944471	0.968281
Primary	SVM	valine	-2.14773	0.552422	0.765857
Primary	SVM	xylitol	2.29221	0.393945	0.617549
Primary	SVM	xylose	3.64564	0.0254746	0.135126
Complex Lipids	GLM	Cholesterol-d7	0.272621	0.000534866	0.163669
Complex Lipids	GLM	12-[(Cyclohexylcarbamoyl)amino]dodecanoic acid	0.264408	0.0203476	0.997998
Complex Lipids	GLM	1_DG.12.0.12.0.0.0.iSTD	0.324966	0.0313123	0.997998
Complex Lipids	GLM	1_LPC.17.0.iSTD	0.228202	0.0684528	0.997998
Complex Lipids	GLM	1_LPE.17.1.iSTD	0.23669	0.116765	0.997998
Complex Lipids	GLM	1_PC.25.0.iSTD	0.223371	0.0665801	0.997998
Complex Lipids	GLM	1_PE.17.0.17.0.iSTD	0.369256	0.0210645	0.997998
Complex Lipids	GLM	1_SM.d35.1.iSTD	0.1759	0.101561	0.997998
Complex Lipids	GLM	C17 Sphingosine	0.32072	0.0368079	0.997998
Complex Lipids	GLM	1_CE.22.1.iSTD	0.227232	0.0588636	0.997998
Complex Lipids	GLM	N-Tetracosanoyl-C17-sphingosine	0.31506	0.00604562	0.62019
Complex Lipids	GLM	1-Heptadecanoyl-rac-glycerol	0.306022	0.00608029	0.62019
Complex Lipids	GLM	1_TG.17.0.17.1.17.0.d5.iSTD	0.265117	0.0203613	0.997998
Complex Lipids	GLM	1_Ceramide.d18.1.17.0.iSTD	0.150631	0.378548	0.997998
Complex Lipids	GLM	12-[(Cyclohexylcarbamoyl)amino]dodecanoic acid	0.132816	0.399102	0.997998
Complex Lipids	GLM	1_FA.16.0.d3.iSTD	0.213606	0.185661	0.997998
Complex Lipids	GLM	1_MAG.17.0.0.0.0.0.iSTD	0.251855	0.104386	0.997998
Complex Lipids	GLM	1-Dodecanoyl-sn-glycero-3-phosphocholine	0.17966	0.262884	0.997998
Complex Lipids	GLM	1_PG.17.0.17.0.iSTD	0.0449335	0.726148	0.997998
Complex Lipids	GLM	1_SM.d18.1.17.0.iSTD	0.149971	0.310845	0.997998
Complex Lipids	GLM	Cer(d18:1/14:0)	-0.258706	0.496049	0.997998
Complex Lipids	GLM	Ceramide.d34.0.	-0.052876	0.863814	0.997998
Complex Lipids	GLM	Ceramide.d34.1.	0.0278375	0.851629	0.997998
Complex Lipids	GLM	Ceramide.d36.1.	0.100907	0.583847	0.997998
Complex Lipids	GLM	Ceramide.d38.1.	0.0551101	0.753189	0.997998
Complex Lipids	GLM	N-(Tricosanoyl)-hexadecasphing-4-enine	0.00354534	0.983213	0.997998
Complex Lipids	GLM	Ceramide.d40.0.	0.0102805	0.944511	0.997998
Complex Lipids	GLM	Ceramide.d40.1.	0.0448922	0.804546	0.997998
Complex Lipids	GLM	Ceramide.d41.1.	0.0220074	0.890324	0.997998
Complex Lipids	GLM	Ceramide.d42.0.	0.0443472	0.776736	0.997998
Complex Lipids	GLM	Ceramide.d42.1.	0.0184717	0.913973	0.997998
Complex Lipids	GLM	Ceramide.d42.2.A.	-0.0861829	0.611637	0.997998
Complex Lipids	GLM	Cer(d18:1/24:1(15Z))	-0.419453	0.158836	0.997998
Complex Lipids	GLM	N-(Pentacosanoyl)-sphing-4-enine	-0.0527698	0.830551	0.997998
Complex Lipids	GLM	N-[(E)-1,3-Dihydroxyicos-4-en-2-yl]tetracosanamide	0.113388	0.56434	0.997998
Complex Lipids	GLM	lauric acid	0.300371	0.461815	0.997998
Complex Lipids	GLM	myristic acid	0.292783	0.22149	0.997998
Complex Lipids	GLM	5Z-Tetradecenoic acid	0.36676	0.12607	0.997998
Complex Lipids	GLM	FA (15:0) (pentadecylic acid)	0.461817	0.122016	0.997998
Complex Lipids	GLM	FA.15.1.	0.212277	0.536899	0.997998
Complex Lipids	GLM	FA (16:1) (palmitoleic acid)	0.408282	0.127748	0.997998
Complex Lipids	GLM	heptadecenoic acid) (heptadecenoic acid)	0.383043	0.105507	0.997998
Complex Lipids	GLM	FA (18:1) (oleic acid)	0.29025	0.267646	0.997998
Complex Lipids	GLM	FA (18:2) (linoleic acid)	0.369274	0.175964	0.997998
Complex Lipids	GLM	Alpha-Linolenic Acid	0.448512	0.0973424	0.997998
Complex Lipids	GLM	FA.20.1.eicosenoic.acid	0.201657	0.421605	0.997998
Complex Lipids	GLM	eicosadienoic acid	0.277732	0.240878	0.997998
Complex Lipids	GLM	eicosatrienoic acid	0.423743	0.284032	0.997998
Complex Lipids	GLM	homo-gamma-linolenic acid	0.396768	0.0876101	0.997998
Complex Lipids	GLM	arachidonic acid	0.434302	0.0836209	0.997998
Complex Lipids	GLM	eicosapentaenoic acid	0.347	0.2403	0.997998
Complex Lipids	GLM	docosahexaenoic acid	0.358535	0.0881133	0.997998
Complex Lipids	GLM	FA (24:1) (nervonic acid)	0.0331588	0.849369	0.997998
Complex Lipids	GLM	(10E,13E,16E,19E)-Docosa-10,13,16,19-tetraenoic acid	0.329094	0.195507	0.997998
Complex Lipids	GLM	GlcCer.d38.1.	0.383567	0.109936	0.997998
Complex Lipids	GLM	GlcCer.d40.1.	0.0330348	0.832338	0.997998
Complex Lipids	GLM	GlcCer.d41.1.	-0.0374216	0.806294	0.997998
Complex Lipids	GLM	GlcCer.d42.1.	-0.0598973	0.669095	0.997998
Complex Lipids	GLM	GlcCer.d42.2.	-0.0179521	0.91367	0.997998
Complex Lipids	GLM	GlcCerd14.14E.20.02OH.	-0.00631067	0.975875	0.997998
Complex Lipids	GLM	1-Myristoyl-sn-glycero-3-phosphocholine	-0.253202	0.481626	0.997998
Complex Lipids	GLM	LPC (16:1)	0.111034	0.583244	0.997998
Complex Lipids	GLM	LPC (18:0) A	-0.210262	0.22431	0.997998
Complex Lipids	GLM	LPC (18:0) B	-0.134046	0.391364	0.997998
Complex Lipids	GLM	LPC (18:1)	-0.0211202	0.88049	0.997998
Complex Lipids	GLM	1-(9Z,12Z-Octadecadienoyl)-sn-glycero-3-phosphocholine	-0.0117952	0.945376	0.997998
Complex Lipids	GLM	LPC.20.3.	-0.0438555	0.768476	0.997998
Complex Lipids	GLM	LPE.16.0.	-0.0626205	0.718828	0.997998
Complex Lipids	GLM	LPE.18.2.	0.0543331	0.837218	0.997998
Complex Lipids	GLM	LPE.20.4.	0.0361083	0.857764	0.997998
Complex Lipids	GLM	LPE.22.6.	-0.0622184	0.756587	0.997998
Complex Lipids	GLM	PC.32.0.	0.0379009	0.741796	0.997998
Complex Lipids	GLM	PC.32.1.	0.0619779	0.636637	0.997998
Complex Lipids	GLM	PC (32:2)	0.00281018	0.98389	0.997998
Complex Lipids	GLM	PC (33:1)	-0.054672	0.757113	0.997998
Complex Lipids	GLM	PC.33.2.	-0.0634273	0.665369	0.997998
Complex Lipids	GLM	PC.34.0.	0.00828274	0.969662	0.997998
Complex Lipids	GLM	PC.34.2.	0.00852303	0.947141	0.997998
Complex Lipids	GLM	PC.34.3.	-0.0298004	0.856958	0.997998
Complex Lipids	GLM	PC.34.4.	-0.00363048	0.981535	0.997998
Complex Lipids	GLM	PC (35:1)	-0.407843	0.169001	0.997998
Complex Lipids	GLM	PC (35:2)	0.232523	0.421291	0.997998
Complex Lipids	GLM	PC.35.4.	-0.138367	0.297045	0.997998
Complex Lipids	GLM	PC.36.2.	-0.0211231	0.870758	0.997998
Complex Lipids	GLM	PC.36.3.B.	-0.200844	0.475698	0.997998
Complex Lipids	GLM	PC (36:4) A	-0.0186247	0.905843	0.997998
Complex Lipids	GLM	PC.36.5.A.	0.00665738	0.984722	0.997998
Complex Lipids	GLM	PC.36.5.B.	0.0241193	0.88831	0.997998
Complex Lipids	GLM	PC (37:4)	-0.336391	0.0612236	0.997998
Complex Lipids	GLM	PC.38.2.	-0.0128216	0.936228	0.997998
Complex Lipids	GLM	PC.38.3.	0.00180682	0.988735	0.997998
Complex Lipids	GLM	PC.38.4.A.	-0.0317014	0.823063	0.997998
Complex Lipids	GLM	PC.38.5.A.	-0.0656055	0.610791	0.997998
Complex Lipids	GLM	PC.38.5.B.	0.138951	0.428222	0.997998
Complex Lipids	GLM	PC.38.6.	-0.0167725	0.900609	0.997998
Complex Lipids	GLM	PC.40.4.	0.0172185	0.895329	0.997998
Complex Lipids	GLM	PC(o-20:1(11Z)/20:4(8Z,11Z,14Z,17Z))	0.11074	0.560924	0.997998
Complex Lipids	GLM	PC.40.5.B.	0.0313243	0.826608	0.997998
Complex Lipids	GLM	PC (40:6)	-0.0405005	0.765395	0.997998
Complex Lipids	GLM	PC.40.7.	0.263304	0.261222	0.997998
Complex Lipids	GLM	PC.o.32.0.	-0.142955	0.4917	0.997998
Complex Lipids	GLM	1-(1Z-Hexadecenyl)-2-hexadecanoyl-glycero-3-phosphocholine	0.319866	0.294619	0.997998
Complex Lipids	GLM	PC.p.34.0.or.PC.o.34.1.	0.010557	0.932385	0.997998
Complex Lipids	GLM	PC.p.34.1.or.PC.o.34.2.A.	0.0362474	0.806116	0.997998
Complex Lipids	GLM	PC.p.34.1.or.PC.o.34.2.B.	0.000288113	0.998069	0.998069
Complex Lipids	GLM	PC.p.34.2.or.PC.o.34.3.	0.178352	0.634766	0.997998
Complex Lipids	GLM	PC.p.36.2.or.PC.o.36.3.	0.064574	0.885537	0.997998
Complex Lipids	GLM	PC.p.36.3.or.PC.o.36.4.	-0.0243248	0.84735	0.997998
Complex Lipids	GLM	PC.p.36.4.or.PC.o.36.5.	-0.0137124	0.911728	0.997998
Complex Lipids	GLM	PC.p.38.3.or.PC.o.38.4.	0.0405668	0.751786	0.997998
Complex Lipids	GLM	PC.p.38.4.or.PC.o.38.5.A.	-0.00892392	0.944645	0.997998
Complex Lipids	GLM	PC(P-18:0/20:4(5Z,8Z,11Z,14Z))	-0.530082	0.0374562	0.997998
Complex Lipids	GLM	PC.p.38.5.or.PC.o.38.6.	-0.844775	0.0440498	0.997998
Complex Lipids	GLM	PC.p.40.3.or.PC.o.40.4.	0.00836423	0.967992	0.997998
Complex Lipids	GLM	PC.p.40.4.or.PC.o.40.5.	-0.00984151	0.968674	0.997998
Complex Lipids	GLM	1-(1Z-Eicosenyl)-2-(7Z,10Z,13Z,16Z-docosatetraenoyl)-glycero-3-phosphocholine	-0.0604637	0.70975	0.997998
Complex Lipids	GLM	PC(o-22:2(13Z,16Z)/22:3(10Z,13Z,16Z))	0.00174422	0.990676	0.997998
Complex Lipids	GLM	PE.34.1.	0.0370104	0.876276	0.997998
Complex Lipids	GLM	PE.34.2.	0.110263	0.60132	0.997998
Complex Lipids	GLM	PE.36.1.	0.00428939	0.968608	0.997998
Complex Lipids	GLM	PE.36.2.	0.0733242	0.702278	0.997998
Complex Lipids	GLM	PE.36.4.	0.25419	0.423616	0.997998
Complex Lipids	GLM	1-Eicosanoyl-2-(9Z,12Z-octadecadienoyl)-sn-glycero-3-phosphoethanolamine	-0.0713537	0.543344	0.997998
Complex Lipids	GLM	PE.38.4.A.	0.101316	0.804527	0.997998
Complex Lipids	GLM	PE.38.4.B.	0.0369707	0.881496	0.997998
Complex Lipids	GLM	PE (38:6)	-0.00686861	0.974855	0.997998
Complex Lipids	GLM	PE.p.34.1.or.PE.o.34.2.	-0.211877	0.399634	0.997998
Complex Lipids	GLM	PE.p.34.2.or.PE.o.34.3.	-0.102764	0.659386	0.997998
Complex Lipids	GLM	PE.p.36.1.or.PE.o.36.2.	0.157173	0.617457	0.997998
Complex Lipids	GLM	PE.p.36.2.or.PE.o.36.3.	-0.0495666	0.826437	0.997998
Complex Lipids	GLM	PE.p.36.4.pr.PEo.36.5	-0.0209623	0.92794	0.997998
Complex Lipids	GLM	PE.p.36.5.or.PE.o.36.6.	0.00410553	0.988699	0.997998
Complex Lipids	GLM	PE(P-18:0/20:3(8Z,11Z,14Z))	-0.118409	0.711325	0.997998
Complex Lipids	GLM	PE.p.38.4.or.PE.o.38.5.	-0.0641171	0.75025	0.997998
Complex Lipids	GLM	PE.p.38.5.or.PE.o.38.6.	0.0171653	0.944779	0.997998
Complex Lipids	GLM	PE(P-18:0/22:4(7Z,10Z,13Z,16Z))	0.16052	0.505935	0.997998
Complex Lipids	GLM	1-(1Z-Eicosenyl)-2-(5Z,8Z,11Z,14Z,17Z-eicosapentaenoyl)-glycero-3-phosphoethanolamine	-0.371365	0.238042	0.997998
Complex Lipids	GLM	PE.p.40.7.or.PE.o.40.8.	0.0455178	0.847651	0.997998
Complex Lipids	GLM	[(E)-2-(Dodecanoylamino)-3-hydroxyoctadec-4-enyl] 2-(trimethylazaniumyl)ethyl phosphate	0.163032	0.619989	0.997998
Complex Lipids	GLM	N-(Tetradecanoyl)-4E,14Z-sphingadienine-1-phosphocholine	-0.0876584	0.67954	0.997998
Complex Lipids	GLM	SM.d33.1.	-0.070534	0.56489	0.997998
Complex Lipids	GLM	SM.d34.0.	0.05402	0.646469	0.997998
Complex Lipids	GLM	N-(Octadecanoyl)-sphinganine-1-phosphocholine	-0.141887	0.602128	0.997998
Complex Lipids	GLM	[(E)-3-Hydroxy-2-(octadecanoylamino)octadec-4-enyl] 2-(trimethylazaniumyl)ethyl phosphate	0.0373687	0.744526	0.997998
Complex Lipids	GLM	SM.d36.2.	0.0416112	0.8046	0.997998
Complex Lipids	GLM	N-(9Z-Octadecenoyl)-4E,14Z-sphingadienine-1-phosphocholine	0.0447742	0.819439	0.997998
Complex Lipids	GLM	SM.d38.2.	0.0539572	0.623862	0.997998
Complex Lipids	GLM	SM.d39.1.	0.00140752	0.991475	0.997998
Complex Lipids	GLM	SM.d40.2.A.	0.0666845	0.886098	0.997998
Complex Lipids	GLM	SM (d40:2) A	0.0388203	0.845027	0.997998
Complex Lipids	GLM	SM.d42.2.A.	0.0456811	0.733284	0.997998
Complex Lipids	GLM	SM.d42.2.B.	0.0030741	0.990741	0.997998
Complex Lipids	GLM	SM.d42.3.	0.0559233	0.655557	0.997998
Complex Lipids	GLM	N-(15Z-Tetracosenoyl)-nonadecasphinganine-1-phosphocholine	0.503022	0.0396704	0.997998
Complex Lipids	GLM	SM.d43.2.	-0.123608	0.57332	0.997998
Complex Lipids	GLM	Acylcarnitine.C10.0.	0.333449	0.149317	0.997998
Complex Lipids	GLM	Acylcarnitine.C10.1.	0.189876	0.583837	0.997998
Complex Lipids	GLM	Dodecanoylcarnitine	0.324429	0.157317	0.997998
Complex Lipids	GLM	(5Z,8Z)-Tetradecadienoylcarnitine	0.350211	0.120083	0.997998
Complex Lipids	GLM	Acylcarnitine.C16.0.	0.107601	0.496587	0.997998
Complex Lipids	GLM	Acylcarnitine.C18.0.	0.0924987	0.587868	0.997998
Complex Lipids	GLM	Acylcarnitine.C18.1.	0.0419181	0.845145	0.997998
Complex Lipids	GLM	Acylcarnitine.C18.2.	0.248985	0.0998833	0.997998
Complex Lipids	GLM	CE.18.1.	0.0276853	0.852223	0.997998
Complex Lipids	GLM	CE.18.2.	-0.0252592	0.889624	0.997998
Complex Lipids	GLM	20:3 Cholesteryl ester	0.155689	0.527582	0.997998
Complex Lipids	GLM	CE.20.5.	-0.0160889	0.921229	0.997998
Complex Lipids	GLM	CE.22.6.	-0.0467439	0.697795	0.997998
Complex Lipids	GLM	N-Tricosanoylsphingosine	-0.198382	0.163875	0.997998
Complex Lipids	GLM	Ceramide.d42.2.	0.0548663	0.710777	0.997998
Complex Lipids	GLM	Cholesterol	-0.154555	0.0857755	0.997998
Complex Lipids	GLM	1-Palmitoyl-2-oleoyl-sn-glycerol	0.0306119	0.870374	0.997998
Complex Lipids	GLM	DG.34.2.	-0.0417675	0.807238	0.997998
Complex Lipids	GLM	Diacylglycerol	-0.0522249	0.749277	0.997998
Complex Lipids	GLM	DG.36.3.	-0.0207903	0.891229	0.997998
Complex Lipids	GLM	DG.38.5.	0.0171018	0.907436	0.997998
Complex Lipids	GLM	DG.38.6.	0.0184791	0.907741	0.997998
Complex Lipids	GLM	XGal.Gal.Cerd18.1.16.0.or.Lactosylceramided18.1.16.0.	-0.0632903	0.611207	0.997998
Complex Lipids	GLM	LPC.15.0.	-0.0379351	0.769076	0.997998
Complex Lipids	GLM	LPC (16:0)	-0.0640295	0.648776	0.997998
Complex Lipids	GLM	[3-[(Z)-Heptadec-9-enoyl]oxy-2-hydroxypropyl] 2-(trimethylazaniumyl)ethyl phosphate	-0.113594	0.675506	0.997998
Complex Lipids	GLM	LPC.18.0.	-0.118002	0.425017	0.997998
Complex Lipids	GLM	LPC.18.3.	0.0176504	0.93095	0.997998
Complex Lipids	GLM	(2-Hydroxy-3-icosanoyloxypropyl) 2-(trimethylazaniumyl)ethyl phosphate	-0.25943	0.306074	0.997998
Complex Lipids	GLM	LPC.20.1.	-0.0165118	0.957733	0.997998
Complex Lipids	GLM	LPC.20.2.	-0.159332	0.453605	0.997998
Complex Lipids	GLM	LPC.20.4.	0.00201722	0.989458	0.997998
Complex Lipids	GLM	LPC.20.5.	0.00723914	0.970043	0.997998
Complex Lipids	GLM	LPC.22.5.	-0.00945213	0.951284	0.997998
Complex Lipids	GLM	LPC.22.6.	-0.0720373	0.685974	0.997998
Complex Lipids	GLM	LPC.o.16.0.	-0.179181	0.239064	0.997998
Complex Lipids	GLM	1-(1Z-Hexadecenyl)-sn-glycero-3-phosphocholine	-0.113471	0.474038	0.997998
Complex Lipids	GLM	1-Octadecanoyl-sn-glycero-3-phosphocholine	-0.131665	0.368755	0.997998
Complex Lipids	GLM	1-Hexadecanoyl-2-nonanoyl-sn-glycero-3-phosphocholine	0.236003	0.600222	0.997998
Complex Lipids	GLM	1,2-Dimyristoyl-sn-glycero-3-phosphocholine	0.309299	0.256953	0.997998
Complex Lipids	GLM	PC.30.0.	0.0519235	0.75906	0.997998
Complex Lipids	GLM	PC.31.0.	0.00483227	0.971772	0.997998
Complex Lipids	GLM	PC.33.0.	-0.0430668	0.777072	0.997998
Complex Lipids	GLM	PC.34.1.	0.0369747	0.731487	0.997998
Complex Lipids	GLM	PC.35.3.	-0.107908	0.507694	0.997998
Complex Lipids	GLM	1-Steroyl-2-oleoylphosphatidylcholine	-0.0187965	0.921294	0.997998
Complex Lipids	GLM	PC.36.4.B.	-0.0317457	0.737491	0.997998
Complex Lipids	GLM	PC.36.4.C.	-0.1097	0.396951	0.997998
Complex Lipids	GLM	PC.36.6.	0.102417	0.598668	0.997998
Complex Lipids	GLM	PC (37:2)	-0.0359034	0.788581	0.997998
Complex Lipids	GLM	1-(9Z,12Z,15Z-Octadecatrienoyl)-2-nonadecanoyl-glycero-3-phosphocholine	0.758338	0.137464	0.997998
Complex Lipids	GLM	PC.37.5	-0.0120105	0.944713	0.997998
Complex Lipids	GLM	PC.37.6.	-0.0532724	0.694115	0.997998
Complex Lipids	GLM	PC (38:4) A	-0.00201697	0.99103	0.997998
Complex Lipids	GLM	PC.38.4.B	0.105324	0.69896	0.997998
Complex Lipids	GLM	PC.38.6.A.	-0.0606093	0.610802	0.997998
Complex Lipids	GLM	PC.39.6.	-0.0787585	0.556814	0.997998
Complex Lipids	GLM	PC.40.6.A.	-0.0264359	0.895059	0.997998
Complex Lipids	GLM	PC.40.8.	-0.0630679	0.564479	0.997998
Complex Lipids	GLM	PC(20:0/22:5(7Z,10Z,13Z,16Z,19Z))	0.461272	0.119488	0.997998
Complex Lipids	GLM	[(2R)-2-[(4E,7E,10E,13E,16E,19E)-Docosa-4,7,10,13,16,19-hexaenoyl]oxy-3-[(E)-icos-1-enoxy]propyl] 2-(trimethylazaniumyl)ethyl phosphate	0.269179	0.388189	0.997998
Complex Lipids	GLM	PC.o.34.0.	-0.100343	0.444057	0.997998
Complex Lipids	GLM	PC.p.36.1.or.PC.o.36.2.A	0.288186	0.55532	0.997998
Complex Lipids	GLM	PC.p.36.1.or.PC.o.36.2.B	0.137007	0.513864	0.997998
Complex Lipids	GLM	PC(P-16:0/22:2(13Z,16Z))	0.083565	0.75176	0.997998
Complex Lipids	GLM	PC.p.38.5.or.PC.o.38.6.A	-0.0603142	0.736241	0.997998
Complex Lipids	GLM	PC.p.38.5.or.PC.o.38.6.B	-0.0310622	0.857134	0.997998
Complex Lipids	GLM	PC.p.38.6.or.PCo.38.7	-0.0685618	0.502535	0.997998
Complex Lipids	GLM	PC.p.40.5.or.PC.o.40.6.	-0.054782	0.65948	0.997998
Complex Lipids	GLM	PC.p.40.6.or.PC.o.40.7.A.	-0.0554057	0.63695	0.997998
Complex Lipids	GLM	PC (p-40:6) or PC (o-40:7)	-0.0996741	0.418345	0.997998
Complex Lipids	GLM	PC.p.40.7.or.PC.o.40.8.	-0.0221798	0.766015	0.997998
Complex Lipids	GLM	PC.p.42.3.or.PC.o.42.4.	0.000358715	0.997749	0.998069
Complex Lipids	GLM	PC.p.42.5.or.PC.o.42.6.	0.0829238	0.603663	0.997998
Complex Lipids	GLM	PC.p.44.5.or.PC.o.44.6.	0.120863	0.521707	0.997998
Complex Lipids	GLM	PE.38.4.	0.0154674	0.922163	0.997998
Complex Lipids	GLM	PE.p.36.4.or.PE.o.36.5.	-0.0314345	0.867894	0.997998
Complex Lipids	GLM	SM.d32.1.	-0.0311697	0.797323	0.997998
Complex Lipids	GLM	SM.d34.1.	-0.00380176	0.975287	0.997998
Complex Lipids	GLM	SM.d34.2.	0.00168236	0.989187	0.997998
Complex Lipids	GLM	SM.d37.1.	-0.0981491	0.715851	0.997998
Complex Lipids	GLM	SM.d38.1.	0.0268816	0.833081	0.997998
Complex Lipids	GLM	N-(Heneicosanoyl)-4E,14Z-sphingadienine-1-phosphocholine	0.247899	0.458271	0.997998
Complex Lipids	GLM	SM.d40.0.	0.0372395	0.793164	0.997998
Complex Lipids	GLM	SM.d40.1.	0.0466753	0.728804	0.997998
Complex Lipids	GLM	SM.d40.2.A	0.3987	0.24395	0.997998
Complex Lipids	GLM	SM.d40.2.B	0.00614736	0.962493	0.997998
Complex Lipids	GLM	SM.d41.1.	0.00894228	0.940066	0.997998
Complex Lipids	GLM	SM.d41.2.	-0.012806	0.910374	0.997998
Complex Lipids	GLM	SM.d42.1.	0.0198954	0.879013	0.997998
Complex Lipids	GLM	SM (d42:2) A	0.0521816	0.693532	0.997998
Complex Lipids	GLM	SM (d42:2) B	-0.283261	0.602553	0.997998
Complex Lipids	GLM	TG.14.0.14.0.14.0.	0.0849858	0.713479	0.997998
Complex Lipids	GLM	TG.44.1.	0.145404	0.534139	0.997998
Complex Lipids	GLM	TG.46.0.	0.0377689	0.85714	0.997998
Complex Lipids	GLM	TG.46.1.	0.0100065	0.96341	0.997998
Complex Lipids	GLM	TG.46.2.	0.0408386	0.861061	0.997998
Complex Lipids	GLM	TG(14:0/14:0/18:3(6Z,9Z,12Z))	-0.0219201	0.929738	0.997998
Complex Lipids	GLM	TG.48.0.	0.0263969	0.894303	0.997998
Complex Lipids	GLM	TG.48.1.	0.0280029	0.869969	0.997998
Complex Lipids	GLM	TG.48.3.	0.0474708	0.812483	0.997998
Complex Lipids	GLM	TG.48.4.	-0.0550395	0.824585	0.997998
Complex Lipids	GLM	1,2-Dihexadecanoyl-3-heptadecanoyl-sn-glycerol	0.126075	0.587535	0.997998
Complex Lipids	GLM	TG.49.1.	-0.0326505	0.856328	0.997998
Complex Lipids	GLM	TG.49.2.	-0.0964524	0.639494	0.997998
Complex Lipids	GLM	TG.49.3.	0.0112043	0.947685	0.997998
Complex Lipids	GLM	TG.50.0.	0.0350649	0.858519	0.997998
Complex Lipids	GLM	TG.50.1.	-0.0140191	0.924937	0.997998
Complex Lipids	GLM	TG.50.2.	0.0111452	0.935445	0.997998
Complex Lipids	GLM	TG.50.4.	0.0184921	0.914324	0.997998
Complex Lipids	GLM	TG.50.5.	0.0624651	0.778933	0.997998
Complex Lipids	GLM	TG (51:1)	0.112816	0.782253	0.997998
Complex Lipids	GLM	TG.51.2.	-0.0442895	0.782359	0.997998
Complex Lipids	GLM	TG.51.3.	-0.00250093	0.987084	0.997998
Complex Lipids	GLM	TG.51.4.	-0.0047889	0.981979	0.997998
Complex Lipids	GLM	TG.52.0.	0.0164267	0.930314	0.997998
Complex Lipids	GLM	TG.52.1.	-0.0077256	0.963916	0.997998
Complex Lipids	GLM	TG.52.3.	-0.0155578	0.889199	0.997998
Complex Lipids	GLM	TG.52.5.A	0.0179728	0.918705	0.997998
Complex Lipids	GLM	TG.52.6.	-0.205687	0.373157	0.997998
Complex Lipids	GLM	1-(9Z,12Z-Heptadecadienoyl)-2,3-dioctadecanoyl-sn-glycerol	-0.0634876	0.682598	0.997998
Complex Lipids	GLM	TG.53.3.	-0.055555	0.723262	0.997998
Complex Lipids	GLM	TG.53.4.	-0.060587	0.703934	0.997998
Complex Lipids	GLM	TG.53.5.	0.148666	0.445734	0.997998
Complex Lipids	GLM	Tristearin	0.0211396	0.913823	0.997998
Complex Lipids	GLM	TG.54.1.	0.0113306	0.946766	0.997998
Complex Lipids	GLM	TG.54.2.	-0.0150513	0.928185	0.997998
Complex Lipids	GLM	TG.54.3.	-0.00779567	0.955515	0.997998
Complex Lipids	GLM	TG.54.4.	0.00659984	0.964222	0.997998
Complex Lipids	GLM	TG (54:5)	0.106739	0.733068	0.997998
Complex Lipids	GLM	TG.54.6.A.	0.0186052	0.933114	0.997998
Complex Lipids	GLM	TG.56.1.	0.037887	0.875818	0.997998
Complex Lipids	GLM	TG.56.2.	-0.0541047	0.819613	0.997998
Complex Lipids	GLM	TG.56.3.	0.0219192	0.909502	0.997998
Complex Lipids	GLM	TG.56.4.	-0.00873587	0.956402	0.997998
Complex Lipids	GLM	TG.56.5.	0.0119911	0.937414	0.997998
Complex Lipids	GLM	TG.56.6.	-0.0014455	0.990266	0.997998
Complex Lipids	GLM	TG (56:8)	-0.00533035	0.977392	0.997998
Complex Lipids	GLM	TG (58:10)	-0.0106431	0.967033	0.997998
Complex Lipids	GLM	TG.58.10.	0.0161708	0.924062	0.997998
Complex Lipids	GLM	TG (58:2)	-0.0568457	0.833571	0.997998
Complex Lipids	GLM	TG.58.6.	-0.254203	0.211114	0.997998
Complex Lipids	GLM	TG.58.8.	-0.0124924	0.939013	0.997998
Complex Lipids	GLM	TG.58.9.	-0.00366577	0.981094	0.997998
Complex Lipids	GLM	TG.59.2.	-0.241873	0.46418	0.997998
Complex Lipids	GLM	TG.60.2.	0.127101	0.655542	0.997998
Complex Lipids	GLM	1,2-Dieicosanoyl-3-(8Z,11Z,14Z-eicosatrienoyl)-sn-glycerol	-0.107368	0.686759	0.997998
Complex Lipids	GLM	1-Eicosanoyl-2,3-di-(11Z,14Z-eicosadienoyl)-sn-glycerol	-0.0564849	0.833328	0.997998
Complex Lipids	GLM	TG.54.7	-0.232509	0.406608	0.997998
Complex Lipids	GLM	TG.56.8.A	0.0559614	0.769267	0.997998
Complex Lipids	GLM	TG.60.12	-0.0652228	0.804955	0.997998
Complex Lipids	LASSO	1_CE.22.1.iSTD	0	1	1
Complex Lipids	LASSO	N-Tetracosanoyl-C17-sphingosine	0	1	1
Complex Lipids	LASSO	1_Ceramide.d18.1.17.0.iSTD	0	1	1
Complex Lipids	LASSO	Cholesterol-d7	0.673174	0.221764	1
Complex Lipids	LASSO	12-[(Cyclohexylcarbamoyl)amino]dodecanoic acid	0	1	1
Complex Lipids	LASSO	12-[(Cyclohexylcarbamoyl)amino]dodecanoic acid	0	1	1
Complex Lipids	LASSO	1_DG.12.0.12.0.0.0.iSTD	0	1	1
Complex Lipids	LASSO	1_FA.16.0.d3.iSTD	0	1	1
Complex Lipids	LASSO	1_LPC.17.0.iSTD	0	1	1
Complex Lipids	LASSO	1_LPE.17.1.iSTD	0	1	1
Complex Lipids	LASSO	1_MAG.17.0.0.0.0.0.iSTD	0	1	1
Complex Lipids	LASSO	1-Heptadecanoyl-rac-glycerol	0	1	1
Complex Lipids	LASSO	1-Dodecanoyl-sn-glycero-3-phosphocholine	0	1	1
Complex Lipids	LASSO	1_PC.25.0.iSTD	0	1	1
Complex Lipids	LASSO	1_PE.17.0.17.0.iSTD	0	1	1
Complex Lipids	LASSO	1_PG.17.0.17.0.iSTD	0	1	1
Complex Lipids	LASSO	1_SM.d18.1.17.0.iSTD	0	1	1
Complex Lipids	LASSO	1_SM.d35.1.iSTD	0	1	1
Complex Lipids	LASSO	C17 Sphingosine	0	1	1
Complex Lipids	LASSO	1_TG.17.0.17.1.17.0.d5.iSTD	0	1	1
Complex Lipids	LASSO	Acylcarnitine.C10.0.	0	1	1
Complex Lipids	LASSO	Acylcarnitine.C10.1.	0	1	1
Complex Lipids	LASSO	Dodecanoylcarnitine	0.477646	0.272079	1
Complex Lipids	LASSO	(5Z,8Z)-Tetradecadienoylcarnitine	0	1	1
Complex Lipids	LASSO	Acylcarnitine.C16.0.	0	1	1
Complex Lipids	LASSO	Acylcarnitine.C18.0.	0	1	1
Complex Lipids	LASSO	Acylcarnitine.C18.1.	0	1	1
Complex Lipids	LASSO	Acylcarnitine.C18.2.	0	1	1
Complex Lipids	LASSO	CE.18.1.	0	1	1
Complex Lipids	LASSO	CE.18.2.	0	1	1
Complex Lipids	LASSO	20:3 Cholesteryl ester	0	1	1
Complex Lipids	LASSO	CE.20.5.	0	1	1
Complex Lipids	LASSO	CE.22.6.	0	1	1
Complex Lipids	LASSO	N-Tricosanoylsphingosine	-0.169934	0.400641	1
Complex Lipids	LASSO	Cer(d18:1/14:0)	0	1	1
Complex Lipids	LASSO	Ceramide.d34.0.	0	1	1
Complex Lipids	LASSO	Ceramide.d34.1.	0	1	1
Complex Lipids	LASSO	Ceramide.d36.1.	0	1	1
Complex Lipids	LASSO	Ceramide.d38.1.	0	1	1
Complex Lipids	LASSO	N-(Tricosanoyl)-hexadecasphing-4-enine	0	1	1
Complex Lipids	LASSO	Ceramide.d40.0.	0	1	1
Complex Lipids	LASSO	Ceramide.d40.1.	0	1	1
Complex Lipids	LASSO	Ceramide.d41.1.	0	1	1
Complex Lipids	LASSO	Ceramide.d42.0.	0	1	1
Complex Lipids	LASSO	Ceramide.d42.1.	0	1	1
Complex Lipids	LASSO	Ceramide.d42.2.	0	1	1
Complex Lipids	LASSO	Ceramide.d42.2.A.	0	1	1
Complex Lipids	LASSO	Cer(d18:1/24:1(15Z))	0	1	1
Complex Lipids	LASSO	N-(Pentacosanoyl)-sphing-4-enine	0	1	1
Complex Lipids	LASSO	N-[(E)-1,3-Dihydroxyicos-4-en-2-yl]tetracosanamide	0	1	1
Complex Lipids	LASSO	Cholesterol	0	1	1
Complex Lipids	LASSO	1-Palmitoyl-2-oleoyl-sn-glycerol	0	1	1
Complex Lipids	LASSO	DG.34.2.	0	1	1
Complex Lipids	LASSO	Diacylglycerol	0	1	1
Complex Lipids	LASSO	DG.36.3.	0	1	1
Complex Lipids	LASSO	DG.38.5.	0	1	1
Complex Lipids	LASSO	DG.38.6.	0	1	1
Complex Lipids	LASSO	lauric acid	0	1	1
Complex Lipids	LASSO	myristic acid	0	1	1
Complex Lipids	LASSO	5Z-Tetradecenoic acid	0	1	1
Complex Lipids	LASSO	FA (15:0) (pentadecylic acid)	0	1	1
Complex Lipids	LASSO	FA.15.1.	0	1	1
Complex Lipids	LASSO	FA (16:1) (palmitoleic acid)	0	1	1
Complex Lipids	LASSO	heptadecenoic acid) (heptadecenoic acid)	0	1	1
Complex Lipids	LASSO	FA (18:1) (oleic acid)	0	1	1
Complex Lipids	LASSO	FA (18:2) (linoleic acid)	0	1	1
Complex Lipids	LASSO	Alpha-Linolenic Acid	0	1	1
Complex Lipids	LASSO	FA.20.1.eicosenoic.acid	0	1	1
Complex Lipids	LASSO	eicosadienoic acid	0	1	1
Complex Lipids	LASSO	eicosatrienoic acid	0	1	1
Complex Lipids	LASSO	homo-gamma-linolenic acid	0	1	1
Complex Lipids	LASSO	arachidonic acid	0	1	1
Complex Lipids	LASSO	eicosapentaenoic acid	0	1	1
Complex Lipids	LASSO	(10E,13E,16E,19E)-Docosa-10,13,16,19-tetraenoic acid	0	1	1
Complex Lipids	LASSO	docosahexaenoic acid	0	1	1
Complex Lipids	LASSO	FA (24:1) (nervonic acid)	0	1	1
Complex Lipids	LASSO	XGal.Gal.Cerd18.1.16.0.or.Lactosylceramided18.1.16.0.	0	1	1
Complex Lipids	LASSO	GlcCer.d38.1.	0	1	1
Complex Lipids	LASSO	GlcCer.d40.1.	0	1	1
Complex Lipids	LASSO	GlcCer.d41.1.	0	1	1
Complex Lipids	LASSO	GlcCer.d42.1.	0	1	1
Complex Lipids	LASSO	GlcCer.d42.2.	0	1	1
Complex Lipids	LASSO	GlcCerd14.14E.20.02OH.	0	1	1
Complex Lipids	LASSO	1-Myristoyl-sn-glycero-3-phosphocholine	0	1	1
Complex Lipids	LASSO	LPC.15.0.	0	1	1
Complex Lipids	LASSO	LPC (16:0)	0	1	1
Complex Lipids	LASSO	LPC (16:1)	0	1	1
Complex Lipids	LASSO	[3-[(Z)-Heptadec-9-enoyl]oxy-2-hydroxypropyl] 2-(trimethylazaniumyl)ethyl phosphate	0	1	1
Complex Lipids	LASSO	LPC.18.0.	0	1	1
Complex Lipids	LASSO	LPC (18:0) A	0	1	1
Complex Lipids	LASSO	LPC (18:0) B	0	1	1
Complex Lipids	LASSO	LPC (18:1)	0	1	1
Complex Lipids	LASSO	1-(9Z,12Z-Octadecadienoyl)-sn-glycero-3-phosphocholine	0	1	1
Complex Lipids	LASSO	LPC.18.3.	0	1	1
Complex Lipids	LASSO	(2-Hydroxy-3-icosanoyloxypropyl) 2-(trimethylazaniumyl)ethyl phosphate	-0.0502271	0.663012	1
Complex Lipids	LASSO	LPC.20.1.	0	1	1
Complex Lipids	LASSO	LPC.20.2.	0	1	1
Complex Lipids	LASSO	LPC.20.3.	0	1	1
Complex Lipids	LASSO	LPC.20.4.	0	1	1
Complex Lipids	LASSO	LPC.20.5.	0	1	1
Complex Lipids	LASSO	LPC.22.5.	0	1	1
Complex Lipids	LASSO	LPC.22.6.	0	1	1
Complex Lipids	LASSO	LPC.o.16.0.	0	1	1
Complex Lipids	LASSO	1-(1Z-Hexadecenyl)-sn-glycero-3-phosphocholine	0	1	1
Complex Lipids	LASSO	1-Octadecanoyl-sn-glycero-3-phosphocholine	0	1	1
Complex Lipids	LASSO	LPE.16.0.	0	1	1
Complex Lipids	LASSO	LPE.18.2.	0	1	1
Complex Lipids	LASSO	LPE.20.4.	0	1	1
Complex Lipids	LASSO	LPE.22.6.	0	1	1
Complex Lipids	LASSO	1-Hexadecanoyl-2-nonanoyl-sn-glycero-3-phosphocholine	0	1	1
Complex Lipids	LASSO	1,2-Dimyristoyl-sn-glycero-3-phosphocholine	0	1	1
Complex Lipids	LASSO	PC.30.0.	0	1	1
Complex Lipids	LASSO	PC.31.0.	0	1	1
Complex Lipids	LASSO	PC.32.0.	0	1	1
Complex Lipids	LASSO	PC.32.1.	0	1	1
Complex Lipids	LASSO	PC (32:2)	0	1	1
Complex Lipids	LASSO	PC.33.0.	0	1	1
Complex Lipids	LASSO	PC (33:1)	0	1	1
Complex Lipids	LASSO	PC.33.2.	0	1	1
Complex Lipids	LASSO	PC.34.0.	0	1	1
Complex Lipids	LASSO	PC.34.1.	0	1	1
Complex Lipids	LASSO	PC.34.2.	0	1	1
Complex Lipids	LASSO	PC.34.3.	0	1	1
Complex Lipids	LASSO	PC.34.4.	0	1	1
Complex Lipids	LASSO	PC (35:1)	-0.0746609	0.279155	1
Complex Lipids	LASSO	PC (35:2)	0	1	1
Complex Lipids	LASSO	PC.35.3.	0	1	1
Complex Lipids	LASSO	PC.35.4.	0	1	1
Complex Lipids	LASSO	1-Steroyl-2-oleoylphosphatidylcholine	0	1	1
Complex Lipids	LASSO	PC.36.2.	0	1	1
Complex Lipids	LASSO	PC.36.3.B.	0	1	1
Complex Lipids	LASSO	PC (36:4) A	0	1	1
Complex Lipids	LASSO	PC.36.4.B.	0	1	1
Complex Lipids	LASSO	PC.36.4.C.	0	1	1
Complex Lipids	LASSO	PC.36.5.A.	0	1	1
Complex Lipids	LASSO	PC.36.5.B.	0	1	1
Complex Lipids	LASSO	PC.36.6.	0	1	1
Complex Lipids	LASSO	PC (37:2)	0	1	1
Complex Lipids	LASSO	1-(9Z,12Z,15Z-Octadecatrienoyl)-2-nonadecanoyl-glycero-3-phosphocholine	0	1	1
Complex Lipids	LASSO	PC (37:4)	0	1	1
Complex Lipids	LASSO	PC.37.5	0	1	1
Complex Lipids	LASSO	PC.37.6.	0	1	1
Complex Lipids	LASSO	PC.38.2.	0	1	1
Complex Lipids	LASSO	PC.38.3.	0	1	1
Complex Lipids	LASSO	PC (38:4) A	0	1	1
Complex Lipids	LASSO	PC.38.4.A.	0	1	1
Complex Lipids	LASSO	PC.38.4.B	0	1	1
Complex Lipids	LASSO	PC.38.5.A.	0	1	1
Complex Lipids	LASSO	PC.38.5.B.	0	1	1
Complex Lipids	LASSO	PC.38.6.	0	1	1
Complex Lipids	LASSO	PC.38.6.A.	0	1	1
Complex Lipids	LASSO	PC.39.6.	0	1	1
Complex Lipids	LASSO	PC.40.4.	0	1	1
Complex Lipids	LASSO	PC(o-20:1(11Z)/20:4(8Z,11Z,14Z,17Z))	0	1	1
Complex Lipids	LASSO	PC.40.5.B.	0	1	1
Complex Lipids	LASSO	PC.40.6.A.	0	1	1
Complex Lipids	LASSO	PC (40:6)	0	1	1
Complex Lipids	LASSO	PC.40.7.	0	1	1
Complex Lipids	LASSO	PC.40.8.	0	1	1
Complex Lipids	LASSO	PC(20:0/22:5(7Z,10Z,13Z,16Z,19Z))	0	1	1
Complex Lipids	LASSO	[(2R)-2-[(4E,7E,10E,13E,16E,19E)-Docosa-4,7,10,13,16,19-hexaenoyl]oxy-3-[(E)-icos-1-enoxy]propyl] 2-(trimethylazaniumyl)ethyl phosphate	0	1	1
Complex Lipids	LASSO	PC.o.32.0.	0	1	1
Complex Lipids	LASSO	PC.o.34.0.	0	1	1
Complex Lipids	LASSO	1-(1Z-Hexadecenyl)-2-hexadecanoyl-glycero-3-phosphocholine	0	1	1
Complex Lipids	LASSO	PC.p.34.0.or.PC.o.34.1.	0	1	1
Complex Lipids	LASSO	PC.p.34.1.or.PC.o.34.2.A.	0	1	1
Complex Lipids	LASSO	PC.p.34.1.or.PC.o.34.2.B.	0	1	1
Complex Lipids	LASSO	PC.p.34.2.or.PC.o.34.3.	0	1	1
Complex Lipids	LASSO	PC.p.36.1.or.PC.o.36.2.A	0	1	1
Complex Lipids	LASSO	PC.p.36.1.or.PC.o.36.2.B	0	1	1
Complex Lipids	LASSO	PC.p.36.2.or.PC.o.36.3.	0	1	1
Complex Lipids	LASSO	PC.p.36.3.or.PC.o.36.4.	0	1	1
Complex Lipids	LASSO	PC.p.36.4.or.PC.o.36.5.	0	1	1
Complex Lipids	LASSO	PC(P-16:0/22:2(13Z,16Z))	0	1	1
Complex Lipids	LASSO	PC.p.38.3.or.PC.o.38.4.	0	1	1
Complex Lipids	LASSO	PC.p.38.4.or.PC.o.38.5.A.	0	1	1
Complex Lipids	LASSO	PC(P-18:0/20:4(5Z,8Z,11Z,14Z))	-0.0023272	0.973286	1
Complex Lipids	LASSO	PC.p.38.5.or.PC.o.38.6.	0	1	1
Complex Lipids	LASSO	PC.p.38.5.or.PC.o.38.6.A	0	1	1
Complex Lipids	LASSO	PC.p.38.5.or.PC.o.38.6.B	0	1	1
Complex Lipids	LASSO	PC.p.38.6.or.PCo.38.7	0	1	1
Complex Lipids	LASSO	PC.p.40.3.or.PC.o.40.4.	0	1	1
Complex Lipids	LASSO	PC.p.40.4.or.PC.o.40.5.	0	1	1
Complex Lipids	LASSO	PC.p.40.5.or.PC.o.40.6.	0	1	1
Complex Lipids	LASSO	PC.p.40.6.or.PC.o.40.7.A.	0	1	1
Complex Lipids	LASSO	PC (p-40:6) or PC (o-40:7)	0	1	1
Complex Lipids	LASSO	PC.p.40.7.or.PC.o.40.8.	0	1	1
Complex Lipids	LASSO	PC.p.42.3.or.PC.o.42.4.	0	1	1
Complex Lipids	LASSO	1-(1Z-Eicosenyl)-2-(7Z,10Z,13Z,16Z-docosatetraenoyl)-glycero-3-phosphocholine	0	1	1
Complex Lipids	LASSO	PC.p.42.5.or.PC.o.42.6.	0	1	1
Complex Lipids	LASSO	PC(o-22:2(13Z,16Z)/22:3(10Z,13Z,16Z))	0	1	1
Complex Lipids	LASSO	PC.p.44.5.or.PC.o.44.6.	0	1	1
Complex Lipids	LASSO	PE.34.1.	0	1	1
Complex Lipids	LASSO	PE.34.2.	0	1	1
Complex Lipids	LASSO	PE.36.1.	0	1	1
Complex Lipids	LASSO	PE.36.2.	0	1	1
Complex Lipids	LASSO	PE.36.4.	0	1	1
Complex Lipids	LASSO	1-Eicosanoyl-2-(9Z,12Z-octadecadienoyl)-sn-glycero-3-phosphoethanolamine	0	1	1
Complex Lipids	LASSO	PE.38.4.	0	1	1
Complex Lipids	LASSO	PE.38.4.A.	0	1	1
Complex Lipids	LASSO	PE.38.4.B.	0	1	1
Complex Lipids	LASSO	PE (38:6)	0	1	1
Complex Lipids	LASSO	PE.p.34.1.or.PE.o.34.2.	0	1	1
Complex Lipids	LASSO	PE.p.34.2.or.PE.o.34.3.	0	1	1
Complex Lipids	LASSO	PE.p.36.1.or.PE.o.36.2.	0	1	1
Complex Lipids	LASSO	PE.p.36.2.or.PE.o.36.3.	0	1	1
Complex Lipids	LASSO	PE.p.36.4.or.PE.o.36.5.	0	1	1
Complex Lipids	LASSO	PE.p.36.4.pr.PEo.36.5	0	1	1
Complex Lipids	LASSO	PE.p.36.5.or.PE.o.36.6.	0	1	1
Complex Lipids	LASSO	PE(P-18:0/20:3(8Z,11Z,14Z))	0	1	1
Complex Lipids	LASSO	PE.p.38.4.or.PE.o.38.5.	0	1	1
Complex Lipids	LASSO	PE.p.38.5.or.PE.o.38.6.	0	1	1
Complex Lipids	LASSO	PE(P-18:0/22:4(7Z,10Z,13Z,16Z))	0	1	1
Complex Lipids	LASSO	1-(1Z-Eicosenyl)-2-(5Z,8Z,11Z,14Z,17Z-eicosapentaenoyl)-glycero-3-phosphoethanolamine	0	1	1
Complex Lipids	LASSO	PE.p.40.7.or.PE.o.40.8.	0	1	1
Complex Lipids	LASSO	[(E)-2-(Dodecanoylamino)-3-hydroxyoctadec-4-enyl] 2-(trimethylazaniumyl)ethyl phosphate	0	1	1
Complex Lipids	LASSO	SM.d32.1.	0	1	1
Complex Lipids	LASSO	N-(Tetradecanoyl)-4E,14Z-sphingadienine-1-phosphocholine	0	1	1
Complex Lipids	LASSO	SM.d33.1.	0	1	1
Complex Lipids	LASSO	SM.d34.0.	0	1	1
Complex Lipids	LASSO	SM.d34.1.	0	1	1
Complex Lipids	LASSO	SM.d34.2.	0	1	1
Complex Lipids	LASSO	N-(Octadecanoyl)-sphinganine-1-phosphocholine	0	1	1
Complex Lipids	LASSO	[(E)-3-Hydroxy-2-(octadecanoylamino)octadec-4-enyl] 2-(trimethylazaniumyl)ethyl phosphate	0	1	1
Complex Lipids	LASSO	SM.d36.2.	0	1	1
Complex Lipids	LASSO	N-(9Z-Octadecenoyl)-4E,14Z-sphingadienine-1-phosphocholine	0	1	1
Complex Lipids	LASSO	SM.d37.1.	0	1	1
Complex Lipids	LASSO	SM.d38.1.	0	1	1
Complex Lipids	LASSO	SM.d38.2.	0	1	1
Complex Lipids	LASSO	SM.d39.1.	0	1	1
Complex Lipids	LASSO	N-(Heneicosanoyl)-4E,14Z-sphingadienine-1-phosphocholine	0	1	1
Complex Lipids	LASSO	SM.d40.0.	0	1	1
Complex Lipids	LASSO	SM.d40.1.	0	1	1
Complex Lipids	LASSO	SM.d40.2.A	0	1	1
Complex Lipids	LASSO	SM.d40.2.A.	0	1	1
Complex Lipids	LASSO	SM.d40.2.B	0	1	1
Complex Lipids	LASSO	SM (d40:2) A	0	1	1
Complex Lipids	LASSO	SM.d41.1.	0	1	1
Complex Lipids	LASSO	SM.d41.2.	0	1	1
Complex Lipids	LASSO	SM.d42.1.	0	1	1
Complex Lipids	LASSO	SM (d42:2) A	0	1	1
Complex Lipids	LASSO	SM.d42.2.A.	0	1	1
Complex Lipids	LASSO	SM (d42:2) B	0	1	1
Complex Lipids	LASSO	SM.d42.2.B.	0	1	1
Complex Lipids	LASSO	SM.d42.3.	0	1	1
Complex Lipids	LASSO	N-(15Z-Tetracosenoyl)-nonadecasphinganine-1-phosphocholine	0	1	1
Complex Lipids	LASSO	SM.d43.2.	0	1	1
Complex Lipids	LASSO	TG.14.0.14.0.14.0.	0	1	1
Complex Lipids	LASSO	TG.44.1.	0	1	1
Complex Lipids	LASSO	TG.46.0.	0	1	1
Complex Lipids	LASSO	TG.46.1.	0	1	1
Complex Lipids	LASSO	TG.46.2.	0	1	1
Complex Lipids	LASSO	TG(14:0/14:0/18:3(6Z,9Z,12Z))	0	1	1
Complex Lipids	LASSO	TG.48.0.	0	1	1
Complex Lipids	LASSO	TG.48.1.	0	1	1
Complex Lipids	LASSO	TG.48.3.	0	1	1
Complex Lipids	LASSO	TG.48.4.	0	1	1
Complex Lipids	LASSO	1,2-Dihexadecanoyl-3-heptadecanoyl-sn-glycerol	0	1	1
Complex Lipids	LASSO	TG.49.1.	0	1	1
Complex Lipids	LASSO	TG.49.2.	0	1	1
Complex Lipids	LASSO	TG.49.3.	0	1	1
Complex Lipids	LASSO	TG.50.0.	0	1	1
Complex Lipids	LASSO	TG.50.1.	0	1	1
Complex Lipids	LASSO	TG.50.2.	0	1	1
Complex Lipids	LASSO	TG.50.4.	0	1	1
Complex Lipids	LASSO	TG.50.5.	0	1	1
Complex Lipids	LASSO	TG (51:1)	0	1	1
Complex Lipids	LASSO	TG.51.2.	0	1	1
Complex Lipids	LASSO	TG.51.3.	0	1	1
Complex Lipids	LASSO	TG.51.4.	0	1	1
Complex Lipids	LASSO	TG.52.0.	0	1	1
Complex Lipids	LASSO	TG.52.1.	0	1	1
Complex Lipids	LASSO	TG.52.3.	0	1	1
Complex Lipids	LASSO	TG.52.5.A	0	1	1
Complex Lipids	LASSO	TG.52.6.	0	1	1
Complex Lipids	LASSO	1-(9Z,12Z-Heptadecadienoyl)-2,3-dioctadecanoyl-sn-glycerol	0	1	1
Complex Lipids	LASSO	TG.53.3.	0	1	1
Complex Lipids	LASSO	TG.53.4.	0	1	1
Complex Lipids	LASSO	TG.53.5.	0	1	1
Complex Lipids	LASSO	Tristearin	0	1	1
Complex Lipids	LASSO	TG.54.1.	0	1	1
Complex Lipids	LASSO	TG.54.2.	0	1	1
Complex Lipids	LASSO	TG.54.3.	0	1	1
Complex Lipids	LASSO	TG.54.4.	0	1	1
Complex Lipids	LASSO	TG (54:5)	0	1	1
Complex Lipids	LASSO	TG.54.6.A.	0	1	1
Complex Lipids	LASSO	TG.54.7	0	1	1
Complex Lipids	LASSO	TG.56.1.	0	1	1
Complex Lipids	LASSO	TG.56.2.	0	1	1
Complex Lipids	LASSO	TG.56.3.	0	1	1
Complex Lipids	LASSO	TG.56.4.	0	1	1
Complex Lipids	LASSO	TG.56.5.	0	1	1
Complex Lipids	LASSO	TG.56.6.	0	1	1
Complex Lipids	LASSO	TG.56.8.A	0	1	1
Complex Lipids	LASSO	TG (56:8)	0	1	1
Complex Lipids	LASSO	TG (58:10)	0	1	1
Complex Lipids	LASSO	TG.58.10.	0	1	1
Complex Lipids	LASSO	TG (58:2)	-0.110417	0.394416	1
Complex Lipids	LASSO	TG.58.6.	0	1	1
Complex Lipids	LASSO	TG.58.8.	0	1	1
Complex Lipids	LASSO	TG.58.9.	0	1	1
Complex Lipids	LASSO	TG.59.2.	0	1	1
Complex Lipids	LASSO	TG.60.12	0	1	1
Complex Lipids	LASSO	TG.60.2.	0	1	1
Complex Lipids	LASSO	1,2-Dieicosanoyl-3-(8Z,11Z,14Z-eicosatrienoyl)-sn-glycerol	-0.00953246	0.930448	1
Complex Lipids	LASSO	1-Eicosanoyl-2,3-di-(11Z,14Z-eicosadienoyl)-sn-glycerol	0	1	1
Complex Lipids	EN	1_CE.22.1.iSTD	0	1	1
Complex Lipids	EN	N-Tetracosanoyl-C17-sphingosine	0	1	1
Complex Lipids	EN	1_Ceramide.d18.1.17.0.iSTD	0	1	1
Complex Lipids	EN	Cholesterol-d7	0.505573	0.251647	1
Complex Lipids	EN	12-[(Cyclohexylcarbamoyl)amino]dodecanoic acid	0	1	1
Complex Lipids	EN	12-[(Cyclohexylcarbamoyl)amino]dodecanoic acid	0	1	1
Complex Lipids	EN	1_DG.12.0.12.0.0.0.iSTD	0	1	1
Complex Lipids	EN	1_FA.16.0.d3.iSTD	0	1	1
Complex Lipids	EN	1_LPC.17.0.iSTD	0	1	1
Complex Lipids	EN	1_LPE.17.1.iSTD	0	1	1
Complex Lipids	EN	1_MAG.17.0.0.0.0.0.iSTD	0	1	1
Complex Lipids	EN	1-Heptadecanoyl-rac-glycerol	0	1	1
Complex Lipids	EN	1-Dodecanoyl-sn-glycero-3-phosphocholine	0	1	1
Complex Lipids	EN	1_PC.25.0.iSTD	0	1	1
Complex Lipids	EN	1_PE.17.0.17.0.iSTD	0	1	1
Complex Lipids	EN	1_PG.17.0.17.0.iSTD	0	1	1
Complex Lipids	EN	1_SM.d18.1.17.0.iSTD	0	1	1
Complex Lipids	EN	1_SM.d35.1.iSTD	0	1	1
Complex Lipids	EN	C17 Sphingosine	0	1	1
Complex Lipids	EN	1_TG.17.0.17.1.17.0.d5.iSTD	0	1	1
Complex Lipids	EN	Acylcarnitine.C10.0.	0	1	1
Complex Lipids	EN	Acylcarnitine.C10.1.	0	1	1
Complex Lipids	EN	Dodecanoylcarnitine	0.354526	0.254323	1
Complex Lipids	EN	(5Z,8Z)-Tetradecadienoylcarnitine	0	1	1
Complex Lipids	EN	Acylcarnitine.C16.0.	0	1	1
Complex Lipids	EN	Acylcarnitine.C18.0.	0	1	1
Complex Lipids	EN	Acylcarnitine.C18.1.	0	1	1
Complex Lipids	EN	Acylcarnitine.C18.2.	0	1	1
Complex Lipids	EN	CE.18.1.	0	1	1
Complex Lipids	EN	CE.18.2.	0	1	1
Complex Lipids	EN	20:3 Cholesteryl ester	0	1	1
Complex Lipids	EN	CE.20.5.	0	1	1
Complex Lipids	EN	CE.22.6.	0	1	1
Complex Lipids	EN	N-Tricosanoylsphingosine	-0.126102	0.44214	1
Complex Lipids	EN	Cer(d18:1/14:0)	0	1	1
Complex Lipids	EN	Ceramide.d34.0.	0	1	1
Complex Lipids	EN	Ceramide.d34.1.	0	1	1
Complex Lipids	EN	Ceramide.d36.1.	0	1	1
Complex Lipids	EN	Ceramide.d38.1.	0	1	1
Complex Lipids	EN	N-(Tricosanoyl)-hexadecasphing-4-enine	0	1	1
Complex Lipids	EN	Ceramide.d40.0.	0	1	1
Complex Lipids	EN	Ceramide.d40.1.	0	1	1
Complex Lipids	EN	Ceramide.d41.1.	0	1	1
Complex Lipids	EN	Ceramide.d42.0.	0	1	1
Complex Lipids	EN	Ceramide.d42.1.	0	1	1
Complex Lipids	EN	Ceramide.d42.2.	0	1	1
Complex Lipids	EN	Ceramide.d42.2.A.	0	1	1
Complex Lipids	EN	Cer(d18:1/24:1(15Z))	0	1	1
Complex Lipids	EN	N-(Pentacosanoyl)-sphing-4-enine	0	1	1
Complex Lipids	EN	N-[(E)-1,3-Dihydroxyicos-4-en-2-yl]tetracosanamide	0	1	1
Complex Lipids	EN	Cholesterol	0	1	1
Complex Lipids	EN	1-Palmitoyl-2-oleoyl-sn-glycerol	0	1	1
Complex Lipids	EN	DG.34.2.	0	1	1
Complex Lipids	EN	Diacylglycerol	0	1	1
Complex Lipids	EN	DG.36.3.	0	1	1
Complex Lipids	EN	DG.38.5.	0	1	1
Complex Lipids	EN	DG.38.6.	0	1	1
Complex Lipids	EN	lauric acid	0	1	1
Complex Lipids	EN	myristic acid	0	1	1
Complex Lipids	EN	5Z-Tetradecenoic acid	0	1	1
Complex Lipids	EN	FA (15:0) (pentadecylic acid)	0	1	1
Complex Lipids	EN	FA.15.1.	0	1	1
Complex Lipids	EN	FA (16:1) (palmitoleic acid)	0	1	1
Complex Lipids	EN	heptadecenoic acid) (heptadecenoic acid)	0	1	1
Complex Lipids	EN	FA (18:1) (oleic acid)	0	1	1
Complex Lipids	EN	FA (18:2) (linoleic acid)	0	1	1
Complex Lipids	EN	Alpha-Linolenic Acid	0	1	1
Complex Lipids	EN	FA.20.1.eicosenoic.acid	0	1	1
Complex Lipids	EN	eicosadienoic acid	0	1	1
Complex Lipids	EN	eicosatrienoic acid	0	1	1
Complex Lipids	EN	homo-gamma-linolenic acid	0	1	1
Complex Lipids	EN	arachidonic acid	0	1	1
Complex Lipids	EN	eicosapentaenoic acid	0	1	1
Complex Lipids	EN	(10E,13E,16E,19E)-Docosa-10,13,16,19-tetraenoic acid	0	1	1
Complex Lipids	EN	docosahexaenoic acid	0	1	1
Complex Lipids	EN	FA (24:1) (nervonic acid)	0	1	1
Complex Lipids	EN	XGal.Gal.Cerd18.1.16.0.or.Lactosylceramided18.1.16.0.	0	1	1
Complex Lipids	EN	GlcCer.d38.1.	0	1	1
Complex Lipids	EN	GlcCer.d40.1.	0	1	1
Complex Lipids	EN	GlcCer.d41.1.	0	1	1
Complex Lipids	EN	GlcCer.d42.1.	0	1	1
Complex Lipids	EN	GlcCer.d42.2.	0	1	1
Complex Lipids	EN	GlcCerd14.14E.20.02OH.	0	1	1
Complex Lipids	EN	1-Myristoyl-sn-glycero-3-phosphocholine	0	1	1
Complex Lipids	EN	LPC.15.0.	0	1	1
Complex Lipids	EN	LPC (16:0)	0	1	1
Complex Lipids	EN	LPC (16:1)	0	1	1
Complex Lipids	EN	[3-[(Z)-Heptadec-9-enoyl]oxy-2-hydroxypropyl] 2-(trimethylazaniumyl)ethyl phosphate	0	1	1
Complex Lipids	EN	LPC.18.0.	0	1	1
Complex Lipids	EN	LPC (18:0) A	0	1	1
Complex Lipids	EN	LPC (18:0) B	0	1	1
Complex Lipids	EN	LPC (18:1)	0	1	1
Complex Lipids	EN	1-(9Z,12Z-Octadecadienoyl)-sn-glycero-3-phosphocholine	0	1	1
Complex Lipids	EN	LPC.18.3.	0	1	1
Complex Lipids	EN	(2-Hydroxy-3-icosanoyloxypropyl) 2-(trimethylazaniumyl)ethyl phosphate	-0.0562599	0.554205	1
Complex Lipids	EN	LPC.20.1.	0	1	1
Complex Lipids	EN	LPC.20.2.	0	1	1
Complex Lipids	EN	LPC.20.3.	0	1	1
Complex Lipids	EN	LPC.20.4.	0	1	1
Complex Lipids	EN	LPC.20.5.	0	1	1
Complex Lipids	EN	LPC.22.5.	0	1	1
Complex Lipids	EN	LPC.22.6.	0	1	1
Complex Lipids	EN	LPC.o.16.0.	0	1	1
Complex Lipids	EN	1-(1Z-Hexadecenyl)-sn-glycero-3-phosphocholine	0	1	1
Complex Lipids	EN	1-Octadecanoyl-sn-glycero-3-phosphocholine	0	1	1
Complex Lipids	EN	LPE.16.0.	0	1	1
Complex Lipids	EN	LPE.18.2.	0	1	1
Complex Lipids	EN	LPE.20.4.	0	1	1
Complex Lipids	EN	LPE.22.6.	0	1	1
Complex Lipids	EN	1-Hexadecanoyl-2-nonanoyl-sn-glycero-3-phosphocholine	0	1	1
Complex Lipids	EN	1,2-Dimyristoyl-sn-glycero-3-phosphocholine	0	1	1
Complex Lipids	EN	PC.30.0.	0	1	1
Complex Lipids	EN	PC.31.0.	0	1	1
Complex Lipids	EN	PC.32.0.	0	1	1
Complex Lipids	EN	PC.32.1.	0	1	1
Complex Lipids	EN	PC (32:2)	0	1	1
Complex Lipids	EN	PC.33.0.	0	1	1
Complex Lipids	EN	PC (33:1)	0	1	1
Complex Lipids	EN	PC.33.2.	0	1	1
Complex Lipids	EN	PC.34.0.	0	1	1
Complex Lipids	EN	PC.34.1.	0	1	1
Complex Lipids	EN	PC.34.2.	0	1	1
Complex Lipids	EN	PC.34.3.	0	1	1
Complex Lipids	EN	PC.34.4.	0	1	1
Complex Lipids	EN	PC (35:1)	-0.0699391	0.254044	1
Complex Lipids	EN	PC (35:2)	0	1	1
Complex Lipids	EN	PC.35.3.	0	1	1
Complex Lipids	EN	PC.35.4.	0	1	1
Complex Lipids	EN	1-Steroyl-2-oleoylphosphatidylcholine	0	1	1
Complex Lipids	EN	PC.36.2.	0	1	1
Complex Lipids	EN	PC.36.3.B.	0	1	1
Complex Lipids	EN	PC (36:4) A	0	1	1
Complex Lipids	EN	PC.36.4.B.	0	1	1
Complex Lipids	EN	PC.36.4.C.	0	1	1
Complex Lipids	EN	PC.36.5.A.	0	1	1
Complex Lipids	EN	PC.36.5.B.	0	1	1
Complex Lipids	EN	PC.36.6.	0	1	1
Complex Lipids	EN	PC (37:2)	-0.00728967	0.859162	1
Complex Lipids	EN	1-(9Z,12Z,15Z-Octadecatrienoyl)-2-nonadecanoyl-glycero-3-phosphocholine	0	1	1
Complex Lipids	EN	PC (37:4)	0	1	1
Complex Lipids	EN	PC.37.5	0	1	1
Complex Lipids	EN	PC.37.6.	0	1	1
Complex Lipids	EN	PC.38.2.	0	1	1
Complex Lipids	EN	PC.38.3.	0	1	1
Complex Lipids	EN	PC (38:4) A	0	1	1
Complex Lipids	EN	PC.38.4.A.	0	1	1
Complex Lipids	EN	PC.38.4.B	0	1	1
Complex Lipids	EN	PC.38.5.A.	0	1	1
Complex Lipids	EN	PC.38.5.B.	0	1	1
Complex Lipids	EN	PC.38.6.	0	1	1
Complex Lipids	EN	PC.38.6.A.	0	1	1
Complex Lipids	EN	PC.39.6.	0	1	1
Complex Lipids	EN	PC.40.4.	0	1	1
Complex Lipids	EN	PC(o-20:1(11Z)/20:4(8Z,11Z,14Z,17Z))	0	1	1
Complex Lipids	EN	PC.40.5.B.	0	1	1
Complex Lipids	EN	PC.40.6.A.	0	1	1
Complex Lipids	EN	PC (40:6)	0	1	1
Complex Lipids	EN	PC.40.7.	0	1	1
Complex Lipids	EN	PC.40.8.	0	1	1
Complex Lipids	EN	PC(20:0/22:5(7Z,10Z,13Z,16Z,19Z))	0	1	1
Complex Lipids	EN	[(2R)-2-[(4E,7E,10E,13E,16E,19E)-Docosa-4,7,10,13,16,19-hexaenoyl]oxy-3-[(E)-icos-1-enoxy]propyl] 2-(trimethylazaniumyl)ethyl phosphate	0	1	1
Complex Lipids	EN	PC.o.32.0.	0	1	1
Complex Lipids	EN	PC.o.34.0.	0	1	1
Complex Lipids	EN	1-(1Z-Hexadecenyl)-2-hexadecanoyl-glycero-3-phosphocholine	0	1	1
Complex Lipids	EN	PC.p.34.0.or.PC.o.34.1.	0	1	1
Complex Lipids	EN	PC.p.34.1.or.PC.o.34.2.A.	0	1	1
Complex Lipids	EN	PC.p.34.1.or.PC.o.34.2.B.	0	1	1
Complex Lipids	EN	PC.p.34.2.or.PC.o.34.3.	0	1	1
Complex Lipids	EN	PC.p.36.1.or.PC.o.36.2.A	0	1	1
Complex Lipids	EN	PC.p.36.1.or.PC.o.36.2.B	0	1	1
Complex Lipids	EN	PC.p.36.2.or.PC.o.36.3.	0	1	1
Complex Lipids	EN	PC.p.36.3.or.PC.o.36.4.	0	1	1
Complex Lipids	EN	PC.p.36.4.or.PC.o.36.5.	0	1	1
Complex Lipids	EN	PC(P-16:0/22:2(13Z,16Z))	0	1	1
Complex Lipids	EN	PC.p.38.3.or.PC.o.38.4.	0	1	1
Complex Lipids	EN	PC.p.38.4.or.PC.o.38.5.A.	0	1	1
Complex Lipids	EN	PC(P-18:0/20:4(5Z,8Z,11Z,14Z))	-0.0243026	0.688257	1
Complex Lipids	EN	PC.p.38.5.or.PC.o.38.6.	0	1	1
Complex Lipids	EN	PC.p.38.5.or.PC.o.38.6.A	0	1	1
Complex Lipids	EN	PC.p.38.5.or.PC.o.38.6.B	0	1	1
Complex Lipids	EN	PC.p.38.6.or.PCo.38.7	0	1	1
Complex Lipids	EN	PC.p.40.3.or.PC.o.40.4.	0	1	1
Complex Lipids	EN	PC.p.40.4.or.PC.o.40.5.	0	1	1
Complex Lipids	EN	PC.p.40.5.or.PC.o.40.6.	0	1	1
Complex Lipids	EN	PC.p.40.6.or.PC.o.40.7.A.	0	1	1
Complex Lipids	EN	PC (p-40:6) or PC (o-40:7)	0	1	1
Complex Lipids	EN	PC.p.40.7.or.PC.o.40.8.	0	1	1
Complex Lipids	EN	PC.p.42.3.or.PC.o.42.4.	0	1	1
Complex Lipids	EN	1-(1Z-Eicosenyl)-2-(7Z,10Z,13Z,16Z-docosatetraenoyl)-glycero-3-phosphocholine	0	1	1
Complex Lipids	EN	PC.p.42.5.or.PC.o.42.6.	0	1	1
Complex Lipids	EN	PC(o-22:2(13Z,16Z)/22:3(10Z,13Z,16Z))	0	1	1
Complex Lipids	EN	PC.p.44.5.or.PC.o.44.6.	0	1	1
Complex Lipids	EN	PE.34.1.	0	1	1
Complex Lipids	EN	PE.34.2.	0	1	1
Complex Lipids	EN	PE.36.1.	0	1	1
Complex Lipids	EN	PE.36.2.	0	1	1
Complex Lipids	EN	PE.36.4.	0	1	1
Complex Lipids	EN	1-Eicosanoyl-2-(9Z,12Z-octadecadienoyl)-sn-glycero-3-phosphoethanolamine	0	1	1
Complex Lipids	EN	PE.38.4.	0	1	1
Complex Lipids	EN	PE.38.4.A.	0	1	1
Complex Lipids	EN	PE.38.4.B.	0	1	1
Complex Lipids	EN	PE (38:6)	0	1	1
Complex Lipids	EN	PE.p.34.1.or.PE.o.34.2.	0	1	1
Complex Lipids	EN	PE.p.34.2.or.PE.o.34.3.	0	1	1
Complex Lipids	EN	PE.p.36.1.or.PE.o.36.2.	0	1	1
Complex Lipids	EN	PE.p.36.2.or.PE.o.36.3.	0	1	1
Complex Lipids	EN	PE.p.36.4.or.PE.o.36.5.	0	1	1
Complex Lipids	EN	PE.p.36.4.pr.PEo.36.5	0	1	1
Complex Lipids	EN	PE.p.36.5.or.PE.o.36.6.	0	1	1
Complex Lipids	EN	PE(P-18:0/20:3(8Z,11Z,14Z))	0	1	1
Complex Lipids	EN	PE.p.38.4.or.PE.o.38.5.	0	1	1
Complex Lipids	EN	PE.p.38.5.or.PE.o.38.6.	0	1	1
Complex Lipids	EN	PE(P-18:0/22:4(7Z,10Z,13Z,16Z))	0	1	1
Complex Lipids	EN	1-(1Z-Eicosenyl)-2-(5Z,8Z,11Z,14Z,17Z-eicosapentaenoyl)-glycero-3-phosphoethanolamine	0	1	1
Complex Lipids	EN	PE.p.40.7.or.PE.o.40.8.	0	1	1
Complex Lipids	EN	[(E)-2-(Dodecanoylamino)-3-hydroxyoctadec-4-enyl] 2-(trimethylazaniumyl)ethyl phosphate	0	1	1
Complex Lipids	EN	SM.d32.1.	0	1	1
Complex Lipids	EN	N-(Tetradecanoyl)-4E,14Z-sphingadienine-1-phosphocholine	0	1	1
Complex Lipids	EN	SM.d33.1.	0	1	1
Complex Lipids	EN	SM.d34.0.	0	1	1
Complex Lipids	EN	SM.d34.1.	0	1	1
Complex Lipids	EN	SM.d34.2.	0	1	1
Complex Lipids	EN	N-(Octadecanoyl)-sphinganine-1-phosphocholine	0	1	1
Complex Lipids	EN	[(E)-3-Hydroxy-2-(octadecanoylamino)octadec-4-enyl] 2-(trimethylazaniumyl)ethyl phosphate	0	1	1
Complex Lipids	EN	SM.d36.2.	0	1	1
Complex Lipids	EN	N-(9Z-Octadecenoyl)-4E,14Z-sphingadienine-1-phosphocholine	0	1	1
Complex Lipids	EN	SM.d37.1.	0	1	1
Complex Lipids	EN	SM.d38.1.	0	1	1
Complex Lipids	EN	SM.d38.2.	0	1	1
Complex Lipids	EN	SM.d39.1.	0	1	1
Complex Lipids	EN	N-(Heneicosanoyl)-4E,14Z-sphingadienine-1-phosphocholine	0	1	1
Complex Lipids	EN	SM.d40.0.	0	1	1
Complex Lipids	EN	SM.d40.1.	0	1	1
Complex Lipids	EN	SM.d40.2.A	0	1	1
Complex Lipids	EN	SM.d40.2.A.	0	1	1
Complex Lipids	EN	SM.d40.2.B	0	1	1
Complex Lipids	EN	SM (d40:2) A	0	1	1
Complex Lipids	EN	SM.d41.1.	0	1	1
Complex Lipids	EN	SM.d41.2.	0	1	1
Complex Lipids	EN	SM.d42.1.	0	1	1
Complex Lipids	EN	SM (d42:2) A	0	1	1
Complex Lipids	EN	SM.d42.2.A.	0	1	1
Complex Lipids	EN	SM (d42:2) B	0	1	1
Complex Lipids	EN	SM.d42.2.B.	0	1	1
Complex Lipids	EN	SM.d42.3.	0	1	1
Complex Lipids	EN	N-(15Z-Tetracosenoyl)-nonadecasphinganine-1-phosphocholine	0	1	1
Complex Lipids	EN	SM.d43.2.	0	1	1
Complex Lipids	EN	TG.14.0.14.0.14.0.	0	1	1
Complex Lipids	EN	TG.44.1.	0	1	1
Complex Lipids	EN	TG.46.0.	0	1	1
Complex Lipids	EN	TG.46.1.	0	1	1
Complex Lipids	EN	TG.46.2.	0	1	1
Complex Lipids	EN	TG(14:0/14:0/18:3(6Z,9Z,12Z))	0	1	1
Complex Lipids	EN	TG.48.0.	0	1	1
Complex Lipids	EN	TG.48.1.	0	1	1
Complex Lipids	EN	TG.48.3.	0	1	1
Complex Lipids	EN	TG.48.4.	0	1	1
Complex Lipids	EN	1,2-Dihexadecanoyl-3-heptadecanoyl-sn-glycerol	0	1	1
Complex Lipids	EN	TG.49.1.	0	1	1
Complex Lipids	EN	TG.49.2.	0	1	1
Complex Lipids	EN	TG.49.3.	0	1	1
Complex Lipids	EN	TG.50.0.	0	1	1
Complex Lipids	EN	TG.50.1.	0	1	1
Complex Lipids	EN	TG.50.2.	0	1	1
Complex Lipids	EN	TG.50.4.	0	1	1
Complex Lipids	EN	TG.50.5.	0	1	1
Complex Lipids	EN	TG (51:1)	0	1	1
Complex Lipids	EN	TG.51.2.	0	1	1
Complex Lipids	EN	TG.51.3.	0	1	1
Complex Lipids	EN	TG.51.4.	0	1	1
Complex Lipids	EN	TG.52.0.	0	1	1
Complex Lipids	EN	TG.52.1.	0	1	1
Complex Lipids	EN	TG.52.3.	0	1	1
Complex Lipids	EN	TG.52.5.A	0	1	1
Complex Lipids	EN	TG.52.6.	0	1	1
Complex Lipids	EN	1-(9Z,12Z-Heptadecadienoyl)-2,3-dioctadecanoyl-sn-glycerol	0	1	1
Complex Lipids	EN	TG.53.3.	0	1	1
Complex Lipids	EN	TG.53.4.	0	1	1
Complex Lipids	EN	TG.53.5.	0	1	1
Complex Lipids	EN	Tristearin	0	1	1
Complex Lipids	EN	TG.54.1.	0	1	1
Complex Lipids	EN	TG.54.2.	0	1	1
Complex Lipids	EN	TG.54.3.	0	1	1
Complex Lipids	EN	TG.54.4.	0	1	1
Complex Lipids	EN	TG (54:5)	0	1	1
Complex Lipids	EN	TG.54.6.A.	0	1	1
Complex Lipids	EN	TG.54.7	0	1	1
Complex Lipids	EN	TG.56.1.	0	1	1
Complex Lipids	EN	TG.56.2.	0	1	1
Complex Lipids	EN	TG.56.3.	0	1	1
Complex Lipids	EN	TG.56.4.	0	1	1
Complex Lipids	EN	TG.56.5.	0	1	1
Complex Lipids	EN	TG.56.6.	0	1	1
Complex Lipids	EN	TG.56.8.A	0	1	1
Complex Lipids	EN	TG (56:8)	0	1	1
Complex Lipids	EN	TG (58:10)	-0.00258922	0.961535	1
Complex Lipids	EN	TG.58.10.	0	1	1
Complex Lipids	EN	TG (58:2)	-0.0850403	0.448693	1
Complex Lipids	EN	TG.58.6.	0	1	1
Complex Lipids	EN	TG.58.8.	0	1	1
Complex Lipids	EN	TG.58.9.	0	1	1
Complex Lipids	EN	TG.59.2.	0	1	1
Complex Lipids	EN	TG.60.12	0	1	1
Complex Lipids	EN	TG.60.2.	0	1	1
Complex Lipids	EN	1,2-Dieicosanoyl-3-(8Z,11Z,14Z-eicosatrienoyl)-sn-glycerol	-0.0422974	0.669837	1
Complex Lipids	EN	1-Eicosanoyl-2,3-di-(11Z,14Z-eicosadienoyl)-sn-glycerol	0	1	1
Complex Lipids	RF	N-Tricosanoylsphingosine	0.0477341	0.0196078	0.993243
Complex Lipids	RF	N-(Octadecanoyl)-sphinganine-1-phosphocholine	0.0140133	0.0196078	0.993243
Complex Lipids	RF	1-Octadecanoyl-sn-glycero-3-phosphocholine	0.0134705	0.0392157	0.993243
Complex Lipids	RF	Dodecanoylcarnitine	0.00686115	0.0588235	0.993243
Complex Lipids	RF	Cer(d18:1/24:1(15Z))	0.00685085	0.0196078	0.993243
Complex Lipids	RF	1-(1Z-Hexadecenyl)-2-hexadecanoyl-glycero-3-phosphocholine	0.00677298	0.0784314	0.993243
Complex Lipids	RF	(2-Hydroxy-3-icosanoyloxypropyl) 2-(trimethylazaniumyl)ethyl phosphate	0.00566594	0.0784314	0.993243
Complex Lipids	RF	Acylcarnitine.C10.0.	0.00526012	0.0588235	0.993243
Complex Lipids	RF	PC.p.36.1.or.PC.o.36.2.A	0.0051822	0.117647	0.993243
Complex Lipids	RF	TG (58:2)	0.00503003	0.0980392	0.993243
Complex Lipids	RF	Cholesterol-d7	0.00444369	0.0784314	0.993243
Complex Lipids	RF	1,2-Dieicosanoyl-3-(8Z,11Z,14Z-eicosatrienoyl)-sn-glycerol	0.00414841	0.0980392	0.993243
Complex Lipids	RF	(5Z,8Z)-Tetradecadienoylcarnitine	0.00360131	0.0588235	0.993243
Complex Lipids	RF	PC.37.6.	0.00294125	0.117647	0.993243
Complex Lipids	RF	eicosadienoic acid	0.00266679	0.117647	0.993243
Complex Lipids	RF	PC.40.8.	0.00262841	0.117647	0.993243
Complex Lipids	RF	TG.60.2.	0.00245782	0.0980392	0.993243
Complex Lipids	RF	PC (35:1)	0.00243718	0.137255	0.993243
Complex Lipids	RF	PE.38.4.A.	0.0023524	0.137255	0.993243
Complex Lipids	RF	FA.20.1.eicosenoic.acid	0.00229254	0.137255	0.993243
Complex Lipids	RF	SM.d41.1.	0.00214632	0.0588235	0.993243
Complex Lipids	RF	TG.50.1.	0.00211459	0.0784314	0.993243
Complex Lipids	RF	PC.36.6.	0.0020092	0.156863	0.993243
Complex Lipids	RF	TG.54.3.	0.0018634	0.0980392	0.993243
Complex Lipids	RF	CE.18.2.	0.00173886	0.156863	0.993243
Complex Lipids	RF	DG.36.3.	0.0017103	0.0784314	0.993243
Complex Lipids	RF	C17 Sphingosine	0.00164248	0.176471	0.993243
Complex Lipids	RF	DG.34.2.	0.00156669	0.137255	0.993243
Complex Lipids	RF	PE.p.34.2.or.PE.o.34.3.	0.0015439	0.0980392	0.993243
Complex Lipids	RF	TG.46.1.	0.00143246	0.137255	0.993243
Complex Lipids	RF	PC(P-18:0/20:4(5Z,8Z,11Z,14Z))	0.00140317	0.117647	0.993243
Complex Lipids	RF	1-Eicosanoyl-2,3-di-(11Z,14Z-eicosadienoyl)-sn-glycerol	0.00138581	0.254902	0.993243
Complex Lipids	RF	FA (24:1) (nervonic acid)	0.00125239	0.156863	0.993243
Complex Lipids	RF	PE.p.38.4.or.PE.o.38.5.	0.00113211	0.196078	0.993243
Complex Lipids	RF	SM.d33.1.	0.00112609	0.137255	0.993243
Complex Lipids	RF	TG.59.2.	0.00110701	0.196078	0.993243
Complex Lipids	RF	SM.d43.2.	0.00108327	0.0980392	0.993243
Complex Lipids	RF	LPE.16.0.	0.00104862	0.215686	0.993243
Complex Lipids	RF	CE.22.6.	0.00102793	0.313725	0.993243
Complex Lipids	RF	PC.40.5.B.	0.000971059	0.156863	0.993243
Complex Lipids	RF	1-(1Z-Hexadecenyl)-sn-glycero-3-phosphocholine	0.000968626	0.196078	0.993243
Complex Lipids	RF	PC.38.6.A.	0.000964387	0.215686	0.993243
Complex Lipids	RF	1_DG.12.0.12.0.0.0.iSTD	0.000930592	0.254902	0.993243
Complex Lipids	RF	TG.50.2.	0.00093055	0.27451	0.993243
Complex Lipids	RF	PC.36.5.B.	0.000895309	0.137255	0.993243
Complex Lipids	RF	Ceramide.d41.1.	0.000863971	0.196078	0.993243
Complex Lipids	RF	PC.p.38.6.or.PCo.38.7	0.000841804	0.235294	0.993243
Complex Lipids	RF	PC.36.5.A.	0.000830574	0.27451	0.993243
Complex Lipids	RF	PC.p.44.5.or.PC.o.44.6.	0.000796733	0.254902	0.993243
Complex Lipids	RF	PC.p.38.5.or.PC.o.38.6.B	0.000795377	0.235294	0.993243
Complex Lipids	RF	LPC.18.3.	0.00076975	0.313725	0.993243
Complex Lipids	RF	SM.d40.2.A.	0.000764989	0.196078	0.993243
Complex Lipids	RF	PE.34.1.	0.00075841	0.156863	0.993243
Complex Lipids	RF	SM.d42.3.	0.000739531	0.156863	0.993243
Complex Lipids	RF	TG.48.0.	0.000736523	0.372549	0.993243
Complex Lipids	RF	PC.36.4.B.	0.000726039	0.196078	0.993243
Complex Lipids	RF	LPC.20.2.	0.000718556	0.215686	0.993243
Complex Lipids	RF	PC.o.32.0.	0.000709111	0.215686	0.993243
Complex Lipids	RF	TG.56.5.	0.0006996	0.294118	0.993243
Complex Lipids	RF	GlcCer.d41.1.	0.000672224	0.254902	0.993243
Complex Lipids	RF	FA (16:1) (palmitoleic acid)	0.000646456	0.294118	0.993243
Complex Lipids	RF	SM.d40.0.	0.000640577	0.294118	0.993243
Complex Lipids	RF	PC.p.40.7.or.PC.o.40.8.	0.000636545	0.294118	0.993243
Complex Lipids	RF	TG.52.3.	0.000631157	0.27451	0.993243
Complex Lipids	RF	SM.d40.2.B	0.000629805	0.0784314	0.993243
Complex Lipids	RF	Alpha-Linolenic Acid	0.000629032	0.27451	0.993243
Complex Lipids	RF	TG.56.3.	0.000615266	0.313725	0.993243
Complex Lipids	RF	PC (p-40:6) or PC (o-40:7)	0.000602521	0.235294	0.993243
Complex Lipids	RF	lauric acid	0.000602036	0.235294	0.993243
Complex Lipids	RF	1-Eicosanoyl-2-(9Z,12Z-octadecadienoyl)-sn-glycero-3-phosphoethanolamine	0.000599912	0.254902	0.993243
Complex Lipids	RF	TG.46.0.	0.000596494	0.352941	0.993243
Complex Lipids	RF	1-(1Z-Eicosenyl)-2-(5Z,8Z,11Z,14Z,17Z-eicosapentaenoyl)-glycero-3-phosphoethanolamine	0.000591138	0.313725	0.993243
Complex Lipids	RF	LPC (16:1)	0.000560011	0.333333	0.993243
Complex Lipids	RF	PC.p.36.3.or.PC.o.36.4.	0.000550248	0.313725	0.993243
Complex Lipids	RF	PC.p.38.5.or.PC.o.38.6.A	0.000540676	0.352941	0.993243
Complex Lipids	RF	Tristearin	0.000481212	0.372549	0.993243
Complex Lipids	RF	PC(o-22:2(13Z,16Z)/22:3(10Z,13Z,16Z))	0.000446738	0.215686	0.993243
Complex Lipids	RF	1-Heptadecanoyl-rac-glycerol	0.000421098	0.372549	0.993243
Complex Lipids	RF	Diacylglycerol	0.000415114	0.352941	0.993243
Complex Lipids	RF	TG.58.6.	0.000414232	0.333333	0.993243
Complex Lipids	RF	Ceramide.d42.1.	0.000397295	0.215686	0.993243
Complex Lipids	RF	PC.36.2.	0.000381389	0.235294	0.993243
Complex Lipids	RF	PC.39.6.	0.000374895	0.490196	0.993243
Complex Lipids	RF	LPC.20.4.	0.000372795	0.431373	0.993243
Complex Lipids	RF	Ceramide.d34.1.	0.000370506	0.313725	0.993243
Complex Lipids	RF	XGal.Gal.Cerd18.1.16.0.or.Lactosylceramided18.1.16.0.	0.000357057	0.392157	0.993243
Complex Lipids	RF	TG.53.4.	0.000353391	0.27451	0.993243
Complex Lipids	RF	SM (d42:2) B	0.000348443	0.215686	0.993243
Complex Lipids	RF	PC.p.36.1.or.PC.o.36.2.B	0.000340687	0.45098	0.993243
Complex Lipids	RF	PC (38:4) A	0.000338277	0.509804	0.993243
Complex Lipids	RF	eicosatrienoic acid	0.00033405	0.254902	0.993243
Complex Lipids	RF	N-[(E)-1,3-Dihydroxyicos-4-en-2-yl]tetracosanamide	0.000308702	0.333333	0.993243
Complex Lipids	RF	SM.d32.1.	0.000300389	0.392157	0.993243
Complex Lipids	RF	TG.51.2.	0.000294164	0.372549	0.993243
Complex Lipids	RF	PC.35.4.	0.000285559	0.27451	0.993243
Complex Lipids	RF	PC.p.34.1.or.PC.o.34.2.A.	0.000282751	0.352941	0.993243
Complex Lipids	RF	LPE.20.4.	0.000281238	0.333333	0.993243
Complex Lipids	RF	1_Ceramide.d18.1.17.0.iSTD	0.000269307	0.490196	0.993243
Complex Lipids	RF	PC(20:0/22:5(7Z,10Z,13Z,16Z,19Z))	0.000266056	0.352941	0.993243
Complex Lipids	RF	TG.56.6.	0.000255163	0.529412	0.993243
Complex Lipids	RF	PC.38.2.	0.000252407	0.333333	0.993243
Complex Lipids	RF	Ceramide.d34.0.	0.000238431	0.27451	0.993243
Complex Lipids	RF	TG.49.2.	0.000227385	0.45098	0.993243
Complex Lipids	RF	TG.49.1.	0.000220582	0.54902	0.993243
Complex Lipids	RF	PC.30.0.	0.000214443	0.490196	0.993243
Complex Lipids	RF	DG.38.5.	0.000213703	0.529412	0.993243
Complex Lipids	RF	GlcCer.d38.1.	0.000199961	0.470588	0.993243
Complex Lipids	RF	PE.38.4.B.	0.000185956	0.372549	0.993243
Complex Lipids	RF	PE (38:6)	0.000173696	0.254902	0.993243
Complex Lipids	RF	PE.p.38.5.or.PE.o.38.6.	0.000173284	0.333333	0.993243
Complex Lipids	RF	PC.31.0.	0.000162435	0.431373	0.993243
Complex Lipids	RF	1_MAG.17.0.0.0.0.0.iSTD	0.000153504	0.431373	0.993243
Complex Lipids	RF	SM.d34.1.	0.000153269	0.45098	0.993243
Complex Lipids	RF	PC.32.0.	0.000144513	0.470588	0.993243
Complex Lipids	RF	PC.o.34.0.	0.000140527	0.588235	0.993243
Complex Lipids	RF	PC.p.42.3.or.PC.o.42.4.	0.000124768	0.647059	0.993243
Complex Lipids	RF	SM.d42.1.	0.000109833	0.588235	0.993243
Complex Lipids	RF	PE(P-18:0/20:3(8Z,11Z,14Z))	9.58184e-05	0.333333	0.993243
Complex Lipids	RF	TG.53.3.	9.26449e-05	0.529412	0.993243
Complex Lipids	RF	eicosapentaenoic acid	7.33839e-05	0.45098	0.993243
Complex Lipids	RF	PC.38.4.A.	7.13881e-05	0.411765	0.993243
Complex Lipids	RF	1_PG.17.0.17.0.iSTD	6.99772e-05	0.431373	0.993243
Complex Lipids	RF	LPC.22.6.	6.5357e-05	0.529412	0.993243
Complex Lipids	RF	PE.36.2.	5.69906e-05	0.411765	0.993243
Complex Lipids	RF	SM.d41.2.	5.66915e-05	0.54902	0.993243
Complex Lipids	RF	GlcCer.d40.1.	5.38144e-05	0.411765	0.993243
Complex Lipids	RF	PC.38.6.	5.16752e-05	0.529412	0.993243
Complex Lipids	RF	Ceramide.d36.1.	3.8869e-05	0.490196	0.993243
Complex Lipids	RF	Cer(d18:1/14:0)	3.83589e-05	0.431373	0.993243
Complex Lipids	RF	SM.d42.2.A.	3.53076e-05	0.490196	0.993243
Complex Lipids	RF	Ceramide.d42.0.	2.22724e-05	0.529412	0.993243
Complex Lipids	RF	Ceramide.d38.1.	1.89036e-05	0.431373	0.993243
Complex Lipids	RF	GlcCer.d42.2.	1.88061e-05	0.529412	0.993243
Complex Lipids	RF	TG.54.4.	1.87065e-05	0.509804	0.993243
Complex Lipids	RF	PE.p.36.4.or.PE.o.36.5.	1.85844e-05	0.529412	0.993243
Complex Lipids	RF	1-(9Z,12Z-Heptadecadienoyl)-2,3-dioctadecanoyl-sn-glycerol	1.57323e-05	0.686275	0.993243
Complex Lipids	RF	PC.p.42.5.or.PC.o.42.6.	1.06256e-05	0.392157	0.993243
Complex Lipids	RF	TG.52.6.	-8.0549e-06	0.411765	0.993243
Complex Lipids	RF	1_FA.16.0.d3.iSTD	-9.17112e-06	0.588235	0.993243
Complex Lipids	RF	TG.48.3.	-9.39655e-06	0.627451	0.993243
Complex Lipids	RF	SM.d36.2.	-1.02231e-05	0.529412	0.993243
Complex Lipids	RF	SM.d39.1.	-1.34207e-05	0.529412	0.993243
Complex Lipids	RF	1_LPC.17.0.iSTD	-2.00883e-05	0.588235	0.993243
Complex Lipids	RF	PC.34.2.	-2.37629e-05	0.607843	0.993243
Complex Lipids	RF	TG.54.7	-2.89253e-05	0.470588	0.993243
Complex Lipids	RF	PC.p.38.3.or.PC.o.38.4.	-3.19399e-05	0.607843	0.993243
Complex Lipids	RF	TG.54.2.	-5.56996e-05	0.627451	0.993243
Complex Lipids	RF	1-(9Z,12Z-Octadecadienoyl)-sn-glycero-3-phosphocholine	-5.58293e-05	0.54902	0.993243
Complex Lipids	RF	PC.36.4.C.	-8.92244e-05	0.529412	0.993243
Complex Lipids	RF	LPC.22.5.	-9.14286e-05	0.490196	0.993243
Complex Lipids	RF	5Z-Tetradecenoic acid	-0.000103214	0.529412	0.993243
Complex Lipids	RF	GlcCerd14.14E.20.02OH.	-0.000104844	0.686275	0.993243
Complex Lipids	RF	TG.54.6.A.	-0.000111141	0.627451	0.993243
Complex Lipids	RF	PC (36:4) A	-0.000126011	0.686275	0.993243
Complex Lipids	RF	TG.53.5.	-0.000145981	0.470588	0.993243
Complex Lipids	RF	LPC (18:1)	-0.000146093	0.72549	0.993243
Complex Lipids	RF	PC.33.0.	-0.000152655	0.568627	0.993243
Complex Lipids	RF	PC.p.40.3.or.PC.o.40.4.	-0.000152864	0.627451	0.993243
Complex Lipids	RF	SM.d34.2.	-0.000155152	0.686275	0.993243
Complex Lipids	RF	TG.50.5.	-0.000155875	0.470588	0.993243
Complex Lipids	RF	Ceramide.d42.2.	-0.000158741	0.686275	0.993243
Complex Lipids	RF	TG.14.0.14.0.14.0.	-0.00016359	0.529412	0.993243
Complex Lipids	RF	PC.36.3.B.	-0.000167708	0.686275	0.993243
Complex Lipids	RF	LPC.20.3.	-0.000173592	0.54902	0.993243
Complex Lipids	RF	SM.d42.2.B.	-0.00017453	0.54902	0.993243
Complex Lipids	RF	LPC.20.5.	-0.000175903	0.529412	0.993243
Complex Lipids	RF	1-Dodecanoyl-sn-glycero-3-phosphocholine	-0.000179189	0.431373	0.993243
Complex Lipids	RF	SM.d38.2.	-0.000180209	0.627451	0.993243
Complex Lipids	RF	PC.38.3.	-0.0002228	0.745098	0.993243
Complex Lipids	RF	1,2-Dihexadecanoyl-3-heptadecanoyl-sn-glycerol	-0.000235891	0.45098	0.993243
Complex Lipids	RF	N-(Tricosanoyl)-hexadecasphing-4-enine	-0.000237322	0.705882	0.993243
Complex Lipids	RF	Ceramide.d42.2.A.	-0.000238367	0.705882	0.993243
Complex Lipids	RF	LPC.18.0.	-0.000240479	0.705882	0.993243
Complex Lipids	RF	1-Myristoyl-sn-glycero-3-phosphocholine	-0.000245992	0.45098	0.993243
Complex Lipids	RF	PC(o-20:1(11Z)/20:4(8Z,11Z,14Z,17Z))	-0.000263097	0.705882	0.993243
Complex Lipids	RF	TG.50.0.	-0.000281681	0.666667	0.993243
Complex Lipids	RF	PC.34.1.	-0.00030638	0.705882	0.993243
Complex Lipids	RF	homo-gamma-linolenic acid	-0.000307844	0.647059	0.993243
Complex Lipids	RF	PE.p.36.4.pr.PEo.36.5	-0.00031047	0.72549	0.993243
Complex Lipids	RF	PC (37:4)	-0.000317259	0.666667	0.993243
Complex Lipids	RF	PE.p.40.7.or.PE.o.40.8.	-0.000317344	0.803922	0.993243
Complex Lipids	RF	FA (15:0) (pentadecylic acid)	-0.000321052	0.470588	0.993243
Complex Lipids	RF	GlcCer.d42.1.	-0.000326516	0.843137	0.993243
Complex Lipids	RF	TG.54.1.	-0.000342485	0.666667	0.993243
Complex Lipids	RF	SM (d42:2) A	-0.000349761	0.843137	0.993243
Complex Lipids	RF	PC (40:6)	-0.000352316	0.803922	0.993243
Complex Lipids	RF	PC.37.5	-0.000364354	0.705882	0.993243
Complex Lipids	RF	PC (32:2)	-0.000366344	0.627451	0.993243
Complex Lipids	RF	TG.46.2.	-0.000373146	0.72549	0.993243
Complex Lipids	RF	(10E,13E,16E,19E)-Docosa-10,13,16,19-tetraenoic acid	-0.000373554	0.607843	0.993243
Complex Lipids	RF	PC.p.40.6.or.PC.o.40.7.A.	-0.00037423	0.843137	0.993243
Complex Lipids	RF	PC.35.3.	-0.000395223	0.803922	0.993243
Complex Lipids	RF	N-(15Z-Tetracosenoyl)-nonadecasphinganine-1-phosphocholine	-0.000402683	0.470588	0.993243
Complex Lipids	RF	TG (54:5)	-0.000415953	0.470588	0.993243
Complex Lipids	RF	PE.34.2.	-0.000418625	0.882353	0.993243
Complex Lipids	RF	PC.p.36.4.or.PC.o.36.5.	-0.000449218	0.745098	0.993243
Complex Lipids	RF	PE.p.36.5.or.PE.o.36.6.	-0.000452843	0.882353	0.993243
Complex Lipids	RF	TG.52.5.A	-0.000458108	0.72549	0.993243
Complex Lipids	RF	1_TG.17.0.17.1.17.0.d5.iSTD	-0.000464001	0.647059	0.993243
Complex Lipids	RF	LPC (16:0)	-0.000479931	0.823529	0.993243
Complex Lipids	RF	PE.38.4.	-0.000481119	0.666667	0.993243
Complex Lipids	RF	LPC.o.16.0.	-0.000486917	0.745098	0.993243
Complex Lipids	RF	[(E)-2-(Dodecanoylamino)-3-hydroxyoctadec-4-enyl] 2-(trimethylazaniumyl)ethyl phosphate	-0.000492056	0.529412	0.993243
Complex Lipids	RF	PE.36.4.	-0.000494878	0.784314	0.993243
Complex Lipids	RF	N-Tetracosanoyl-C17-sphingosine	-0.000520701	0.784314	0.993243
Complex Lipids	RF	TG.58.8.	-0.000524551	0.705882	0.993243
Complex Lipids	RF	SM.d40.1.	-0.000529099	0.921569	0.993243
Complex Lipids	RF	LPC.20.1.	-0.00053029	0.568627	0.993243
Complex Lipids	RF	PE.p.36.2.or.PE.o.36.3.	-0.000532058	0.941176	0.993243
Complex Lipids	RF	Ceramide.d40.1.	-0.000538218	0.901961	0.993243
Complex Lipids	RF	TG.60.12	-0.00053841	0.431373	0.993243
Complex Lipids	RF	TG.56.1.	-0.000573358	0.705882	0.993243
Complex Lipids	RF	PC.33.2.	-0.000575384	0.784314	0.993243
Complex Lipids	RF	TG.44.1.	-0.000581935	0.705882	0.993243
Complex Lipids	RF	PC.40.4.	-0.000587615	0.72549	0.993243
Complex Lipids	RF	PC.p.40.5.or.PC.o.40.6.	-0.000593077	0.843137	0.993243
Complex Lipids	RF	SM.d38.1.	-0.000597396	0.960784	0.993243
Complex Lipids	RF	1-Steroyl-2-oleoylphosphatidylcholine	-0.000600139	0.803922	0.993243
Complex Lipids	RF	PC.34.3.	-0.000608028	0.803922	0.993243
Complex Lipids	RF	CE.20.5.	-0.00061741	0.627451	0.993243
Complex Lipids	RF	TG.51.4.	-0.000627244	0.803922	0.993243
Complex Lipids	RF	LPC (18:0) B	-0.000642065	0.960784	0.993243
Complex Lipids	RF	Acylcarnitine.C18.1.	-0.000649559	0.588235	0.993243
Complex Lipids	RF	PC.32.1.	-0.000651121	0.72549	0.993243
Complex Lipids	RF	TG.58.9.	-0.000657965	0.72549	0.993243
Complex Lipids	RF	Acylcarnitine.C16.0.	-0.000659196	0.745098	0.993243
Complex Lipids	RF	TG.56.2.	-0.000706694	0.72549	0.993243
Complex Lipids	RF	TG (51:1)	-0.000707621	0.509804	0.993243
Complex Lipids	RF	DG.38.6.	-0.000712037	0.823529	0.993243
Complex Lipids	RF	PC.38.5.A.	-0.000734466	0.764706	0.993243
Complex Lipids	RF	1,2-Dimyristoyl-sn-glycero-3-phosphocholine	-0.000751295	0.509804	0.993243
Complex Lipids	RF	Ceramide.d40.0.	-0.000757517	0.745098	0.993243
Complex Lipids	RF	1-(1Z-Eicosenyl)-2-(7Z,10Z,13Z,16Z-docosatetraenoyl)-glycero-3-phosphocholine	-0.000763146	0.803922	0.993243
Complex Lipids	RF	12-[(Cyclohexylcarbamoyl)amino]dodecanoic acid	-0.000779889	0.843137	0.993243
Complex Lipids	RF	LPC.15.0.	-0.000780669	0.686275	0.993243
Complex Lipids	RF	TG.50.4.	-0.000784835	0.901961	0.993243
Complex Lipids	RF	1_PC.25.0.iSTD	-0.000789644	0.666667	0.993243
Complex Lipids	RF	1_CE.22.1.iSTD	-0.000789909	0.72549	0.993243
Complex Lipids	RF	TG.56.4.	-0.000810923	0.862745	0.993243
Complex Lipids	RF	TG.49.3.	-0.000811398	0.705882	0.993243
Complex Lipids	RF	PC.p.34.0.or.PC.o.34.1.	-0.000815555	0.823529	0.993243
Complex Lipids	RF	FA (18:1) (oleic acid)	-0.000817126	0.745098	0.993243
Complex Lipids	RF	1_SM.d35.1.iSTD	-0.00082712	0.862745	0.993243
Complex Lipids	RF	TG (58:10)	-0.000864268	0.705882	0.993243
Complex Lipids	RF	TG.58.10.	-0.000869426	0.823529	0.993243
Complex Lipids	RF	TG (56:8)	-0.00091959	0.647059	0.993243
Complex Lipids	RF	PC (35:2)	-0.000921974	0.862745	0.993243
Complex Lipids	RF	myristic acid	-0.000934647	0.568627	0.993243
Complex Lipids	RF	FA (18:2) (linoleic acid)	-0.000950088	0.72549	0.993243
Complex Lipids	RF	N-(Pentacosanoyl)-sphing-4-enine	-0.000963508	0.862745	0.993243
Complex Lipids	RF	N-(Tetradecanoyl)-4E,14Z-sphingadienine-1-phosphocholine	-0.000986438	0.941176	0.993243
Complex Lipids	RF	SM.d37.1.	-0.000990954	0.745098	0.993243
Complex Lipids	RF	PC.34.4.	-0.00100612	0.980392	1
Complex Lipids	RF	[(E)-3-Hydroxy-2-(octadecanoylamino)octadec-4-enyl] 2-(trimethylazaniumyl)ethyl phosphate	-0.00101155	0.921569	0.993243
Complex Lipids	RF	arachidonic acid	-0.00103001	0.745098	0.993243
Complex Lipids	RF	Cholesterol	-0.00106267	0.705882	0.993243
Complex Lipids	RF	TG.51.3.	-0.00110591	0.941176	0.993243
Complex Lipids	RF	PC.34.0.	-0.00113889	0.803922	0.993243
Complex Lipids	RF	PC.38.4.B	-0.00115336	0.784314	0.993243
Complex Lipids	RF	PC (37:2)	-0.00119541	0.960784	0.993243
Complex Lipids	RF	12-[(Cyclohexylcarbamoyl)amino]dodecanoic acid	-0.00120155	0.627451	0.993243
Complex Lipids	RF	LPE.18.2.	-0.00120733	1	1
Complex Lipids	RF	TG.52.1.	-0.00130292	0.941176	0.993243
Complex Lipids	RF	PE.p.36.1.or.PE.o.36.2.	-0.00133277	0.882353	0.993243
Complex Lipids	RF	N-(Heneicosanoyl)-4E,14Z-sphingadienine-1-phosphocholine	-0.00134072	0.784314	0.993243
Complex Lipids	RF	[3-[(Z)-Heptadec-9-enoyl]oxy-2-hydroxypropyl] 2-(trimethylazaniumyl)ethyl phosphate	-0.00136427	0.72549	0.993243
Complex Lipids	RF	PC.40.7.	-0.00137708	0.686275	0.993243
Complex Lipids	RF	PE(P-18:0/22:4(7Z,10Z,13Z,16Z))	-0.00140946	0.921569	0.993243
Complex Lipids	RF	SM (d40:2) A	-0.00141251	1	1
Complex Lipids	RF	CE.18.1.	-0.001504	0.941176	0.993243
Complex Lipids	RF	TG.48.1.	-0.00153693	0.862745	0.993243
Complex Lipids	RF	heptadecenoic acid) (heptadecenoic acid)	-0.0015433	0.843137	0.993243
Complex Lipids	RF	PC(P-16:0/22:2(13Z,16Z))	-0.00155172	0.882353	0.993243
Complex Lipids	RF	PC.p.38.4.or.PC.o.38.5.A.	-0.00165645	0.941176	0.993243
Complex Lipids	RF	1-(9Z,12Z,15Z-Octadecatrienoyl)-2-nonadecanoyl-glycero-3-phosphocholine	-0.00169704	0.72549	0.993243
Complex Lipids	RF	docosahexaenoic acid	-0.00169733	0.921569	0.993243
Complex Lipids	RF	TG.56.8.A	-0.00177454	0.882353	0.993243
Complex Lipids	RF	SM.d34.0.	-0.00177668	0.862745	0.993243
Complex Lipids	RF	1-Hexadecanoyl-2-nonanoyl-sn-glycero-3-phosphocholine	-0.00181598	0.843137	0.993243
Complex Lipids	RF	N-(9Z-Octadecenoyl)-4E,14Z-sphingadienine-1-phosphocholine	-0.00184663	1	1
Complex Lipids	RF	1_LPE.17.1.iSTD	-0.00186815	0.882353	0.993243
Complex Lipids	RF	PC.38.5.B.	-0.00188054	0.960784	0.993243
Complex Lipids	RF	Acylcarnitine.C18.2.	-0.0019222	0.901961	0.993243
Complex Lipids	RF	FA.15.1.	-0.0019554	0.843137	0.993243
Complex Lipids	RF	LPC (18:0) A	-0.00195927	0.901961	0.993243
Complex Lipids	RF	PC.p.40.4.or.PC.o.40.5.	-0.00197221	0.862745	0.993243
Complex Lipids	RF	TG.52.0.	-0.00201238	0.843137	0.993243
Complex Lipids	RF	1_PE.17.0.17.0.iSTD	-0.00226236	0.921569	0.993243
Complex Lipids	RF	1_SM.d18.1.17.0.iSTD	-0.00229558	0.980392	1
Complex Lipids	RF	Acylcarnitine.C10.1.	-0.00229983	0.686275	0.993243
Complex Lipids	RF	PC.p.38.5.or.PC.o.38.6.	-0.00234635	0.882353	0.993243
Complex Lipids	RF	LPE.22.6.	-0.00243736	1	1
Complex Lipids	RF	TG(14:0/14:0/18:3(6Z,9Z,12Z))	-0.002573	0.960784	0.993243
Complex Lipids	RF	[(2R)-2-[(4E,7E,10E,13E,16E,19E)-Docosa-4,7,10,13,16,19-hexaenoyl]oxy-3-[(E)-icos-1-enoxy]propyl] 2-(trimethylazaniumyl)ethyl phosphate	-0.00265268	0.862745	0.993243
Complex Lipids	RF	PC.40.6.A.	-0.00272017	0.941176	0.993243
Complex Lipids	RF	Acylcarnitine.C18.0.	-0.0035682	1	1
Complex Lipids	RF	PC.p.34.2.or.PC.o.34.3.	-0.00368472	0.960784	0.993243
Complex Lipids	RF	PE.p.34.1.or.PE.o.34.2.	-0.00369351	0.941176	0.993243
Complex Lipids	RF	SM.d40.2.A	-0.00418762	0.921569	0.993243
Complex Lipids	RF	PC.p.36.2.or.PC.o.36.3.	-0.00429009	0.941176	0.993243
Complex Lipids	RF	PC (33:1)	-0.00432567	0.960784	0.993243
Complex Lipids	RF	1-Palmitoyl-2-oleoyl-sn-glycerol	-0.00458777	1	1
Complex Lipids	RF	PE.36.1.	-0.00464595	0.960784	0.993243
Complex Lipids	RF	20:3 Cholesteryl ester	-0.00498294	0.960784	0.993243
Complex Lipids	RF	TG.48.4.	-0.00624171	1	1
Complex Lipids	RF	PC.p.34.1.or.PC.o.34.2.B.	-0.00773572	1	1
Complex Lipids	SVM	1_CE.22.1.iSTD	1.20801	0.181502	0.389865
Complex Lipids	SVM	N-Tetracosanoyl-C17-sphingosine	1.32919	0.158902	0.368226
Complex Lipids	SVM	1_Ceramide.d18.1.17.0.iSTD	-0.549168	0.645449	0.774539
Complex Lipids	SVM	Cholesterol-d7	2.62406	0.00802949	0.094501
Complex Lipids	SVM	12-[(Cyclohexylcarbamoyl)amino]dodecanoic acid	0.957188	0.471972	0.633436
Complex Lipids	SVM	12-[(Cyclohexylcarbamoyl)amino]dodecanoic acid	3.65543	0.00465073	0.0749012
Complex Lipids	SVM	1_DG.12.0.12.0.0.0.iSTD	1.06772	0.439546	0.614223
Complex Lipids	SVM	1_FA.16.0.d3.iSTD	1.18885	0.329681	0.551269
Complex Lipids	SVM	1_LPC.17.0.iSTD	0.831108	0.339301	0.558054
Complex Lipids	SVM	1_LPE.17.1.iSTD	1.17336	0.414001	0.600399
Complex Lipids	SVM	1_MAG.17.0.0.0.0.0.iSTD	0.884851	0.344328	0.558054
Complex Lipids	SVM	1-Heptadecanoyl-rac-glycerol	2.31439	0.0193332	0.159891
Complex Lipids	SVM	1-Dodecanoyl-sn-glycero-3-phosphocholine	1.88976	0.143115	0.358033
Complex Lipids	SVM	1_PC.25.0.iSTD	0.524632	0.566957	0.70524
Complex Lipids	SVM	1_PE.17.0.17.0.iSTD	1.90657	0.27987	0.503765
Complex Lipids	SVM	1_PG.17.0.17.0.iSTD	-0.923796	0.354631	0.558591
Complex Lipids	SVM	1_SM.d18.1.17.0.iSTD	1.33866	0.209696	0.422152
Complex Lipids	SVM	1_SM.d35.1.iSTD	0.259427	0.75453	0.864742
Complex Lipids	SVM	C17 Sphingosine	2.32873	0.202017	0.412115
Complex Lipids	SVM	1_TG.17.0.17.1.17.0.d5.iSTD	0.361999	0.665561	0.795553
Complex Lipids	SVM	Acylcarnitine.C10.0.	1.88229	0.149251	0.358033
Complex Lipids	SVM	Acylcarnitine.C10.1.	3.71798	0.433182	0.614223
Complex Lipids	SVM	Dodecanoylcarnitine	4.51779	0.00128079	0.0442871
Complex Lipids	SVM	(5Z,8Z)-Tetradecadienoylcarnitine	2.84316	0.0384567	0.223403
Complex Lipids	SVM	Acylcarnitine.C16.0.	0.493648	0.714982	0.848001
Complex Lipids	SVM	Acylcarnitine.C18.0.	-1.89002	0.342157	0.558054
Complex Lipids	SVM	Acylcarnitine.C18.1.	-0.845188	0.630309	0.76235
Complex Lipids	SVM	Acylcarnitine.C18.2.	1.34259	0.342752	0.558054
Complex Lipids	SVM	CE.18.1.	0.194265	0.825056	0.911434
Complex Lipids	SVM	CE.18.2.	-1.66868	0.102759	0.312858
Complex Lipids	SVM	20:3 Cholesteryl ester	-0.644473	0.751617	0.864742
Complex Lipids	SVM	CE.20.5.	0.857104	0.370415	0.572459
Complex Lipids	SVM	CE.22.6.	-1.22697	0.0570373	0.264446
Complex Lipids	SVM	N-Tricosanoylsphingosine	-3.63773	0.0716416	0.279787
Complex Lipids	SVM	Cer(d18:1/14:0)	-9.58881	0.0299189	0.206928
Complex Lipids	SVM	Ceramide.d34.0.	-3.77694	0.355965	0.558591
Complex Lipids	SVM	Ceramide.d34.1.	-2.43227	0.0396894	0.223403
Complex Lipids	SVM	Ceramide.d36.1.	-2.11298	0.0783825	0.290955
Complex Lipids	SVM	Ceramide.d38.1.	-1.96885	0.157421	0.367716
Complex Lipids	SVM	N-(Tricosanoyl)-hexadecasphing-4-enine	-2.7789	0.0426117	0.232842
Complex Lipids	SVM	Ceramide.d40.0.	-3.01046	0.00180529	0.05022
Complex Lipids	SVM	Ceramide.d40.1.	-2.2527	0.0821953	0.292462
Complex Lipids	SVM	Ceramide.d41.1.	-2.47082	0.0510064	0.243874
Complex Lipids	SVM	Ceramide.d42.0.	-1.50977	0.110601	0.325422
Complex Lipids	SVM	Ceramide.d42.1.	-2.53825	0.0607961	0.265766
Complex Lipids	SVM	Ceramide.d42.2.	-0.87803	0.307386	0.531413
Complex Lipids	SVM	Ceramide.d42.2.A.	-3.24457	0.191253	0.395749
Complex Lipids	SVM	Cer(d18:1/24:1(15Z))	-13.3389	2.36598e-05	0.0072399
Complex Lipids	SVM	N-(Pentacosanoyl)-sphing-4-enine	-2.47816	0.186014	0.389865
Complex Lipids	SVM	N-[(E)-1,3-Dihydroxyicos-4-en-2-yl]tetracosanamide	0.300185	0.889365	0.941763
Complex Lipids	SVM	Cholesterol	0.119137	0.895598	0.941763
Complex Lipids	SVM	1-Palmitoyl-2-oleoyl-sn-glycerol	-4.43442	0.00753905	0.094501
Complex Lipids	SVM	DG.34.2.	-2.80644	0.031783	0.206928
Complex Lipids	SVM	Diacylglycerol	-2.23121	0.0251018	0.196953
Complex Lipids	SVM	DG.36.3.	-1.88977	0.0313767	0.206928
Complex Lipids	SVM	DG.38.5.	-0.929221	0.273357	0.500882
Complex Lipids	SVM	DG.38.6.	-0.847758	0.317011	0.538919
Complex Lipids	SVM	lauric acid	0.547224	0.874218	0.941763
Complex Lipids	SVM	myristic acid	-2.65993	0.136952	0.358033
Complex Lipids	SVM	5Z-Tetradecenoic acid	2.22569	0.254003	0.471061
Complex Lipids	SVM	FA (15:0) (pentadecylic acid)	-0.397001	0.849221	0.924775
Complex Lipids	SVM	FA.15.1.	-0.572748	0.880175	0.941763
Complex Lipids	SVM	FA (16:1) (palmitoleic acid)	2.22547	0.32219	0.541704
Complex Lipids	SVM	heptadecenoic acid) (heptadecenoic acid)	1.11287	0.499216	0.656576
Complex Lipids	SVM	FA (18:1) (oleic acid)	2.43374	0.235653	0.447887
Complex Lipids	SVM	FA (18:2) (linoleic acid)	1.52314	0.493549	0.653792
Complex Lipids	SVM	Alpha-Linolenic Acid	1.82118	0.444113	0.617721
Complex Lipids	SVM	FA.20.1.eicosenoic.acid	0.164225	0.924046	0.965045
Complex Lipids	SVM	eicosadienoic acid	2.04903	0.300957	0.524363
Complex Lipids	SVM	eicosatrienoic acid	-3.65389	0.38579	0.588167
Complex Lipids	SVM	homo-gamma-linolenic acid	1.55684	0.447507	0.619624
Complex Lipids	SVM	arachidonic acid	1.61588	0.46633	0.633436
Complex Lipids	SVM	eicosapentaenoic acid	5.79306	0.0974543	0.305153
Complex Lipids	SVM	(10E,13E,16E,19E)-Docosa-10,13,16,19-tetraenoic acid	2.17486	0.278191	0.503707
Complex Lipids	SVM	docosahexaenoic acid	3.28691	0.129444	0.350033
Complex Lipids	SVM	FA (24:1) (nervonic acid)	0.469754	0.746955	0.864742
Complex Lipids	SVM	XGal.Gal.Cerd18.1.16.0.or.Lactosylceramided18.1.16.0.	-2.27352	0.135324	0.358033
Complex Lipids	SVM	GlcCer.d38.1.	0.720261	0.783681	0.88607
Complex Lipids	SVM	GlcCer.d40.1.	-2.58929	0.0722326	0.279787
Complex Lipids	SVM	GlcCer.d41.1.	-2.08366	0.117326	0.33553
Complex Lipids	SVM	GlcCer.d42.1.	-2.83316	0.0464153	0.240725
Complex Lipids	SVM	GlcCer.d42.2.	-2.69009	0.120306	0.340867
Complex Lipids	SVM	GlcCerd14.14E.20.02OH.	-3.8527	0.0658095	0.271289
Complex Lipids	SVM	1-Myristoyl-sn-glycero-3-phosphocholine	-3.98566	0.253109	0.471061
Complex Lipids	SVM	LPC.15.0.	-1.19698	0.347708	0.558069
Complex Lipids	SVM	LPC (16:0)	-1.86274	0.164632	0.375951
Complex Lipids	SVM	LPC (16:1)	1.15085	0.601101	0.732817
Complex Lipids	SVM	[3-[(Z)-Heptadec-9-enoyl]oxy-2-hydroxypropyl] 2-(trimethylazaniumyl)ethyl phosphate	-1.27002	0.469357	0.633436
Complex Lipids	SVM	LPC.18.0.	-2.81294	0.0976201	0.305153
Complex Lipids	SVM	LPC (18:0) A	-3.07852	0.184794	0.389865
Complex Lipids	SVM	LPC (18:0) B	-2.62616	0.170232	0.380615
Complex Lipids	SVM	LPC (18:1)	-1.60338	0.231523	0.445573
Complex Lipids	SVM	1-(9Z,12Z-Octadecadienoyl)-sn-glycero-3-phosphocholine	-1.35191	0.367007	0.572229
Complex Lipids	SVM	LPC.18.3.	-0.0792361	0.969326	0.987711
Complex Lipids	SVM	(2-Hydroxy-3-icosanoyloxypropyl) 2-(trimethylazaniumyl)ethyl phosphate	-5.25584	0.122953	0.344677
Complex Lipids	SVM	LPC.20.1.	-5.77976	0.136639	0.358033
Complex Lipids	SVM	LPC.20.2.	-2.60825	0.18421	0.389865
Complex Lipids	SVM	LPC.20.3.	-1.05837	0.439591	0.614223
Complex Lipids	SVM	LPC.20.4.	-2.12723	0.0985654	0.305153
Complex Lipids	SVM	LPC.20.5.	0.898107	0.390655	0.588167
Complex Lipids	SVM	LPC.22.5.	-1.87271	0.0847624	0.294064
Complex Lipids	SVM	LPC.22.6.	-1.09386	0.149224	0.358033
Complex Lipids	SVM	LPC.o.16.0.	-2.87982	0.0973905	0.305153
Complex Lipids	SVM	1-(1Z-Hexadecenyl)-sn-glycero-3-phosphocholine	-3.74197	0.0401542	0.223403
Complex Lipids	SVM	1-Octadecanoyl-sn-glycero-3-phosphocholine	-1.18823	0.421079	0.605912
Complex Lipids	SVM	LPE.16.0.	-1.776	0.191408	0.395749
Complex Lipids	SVM	LPE.18.2.	-0.203336	0.94394	0.979138
Complex Lipids	SVM	LPE.20.4.	-1.09196	0.564753	0.70524
Complex Lipids	SVM	LPE.22.6.	-0.40095	0.828668	0.912131
Complex Lipids	SVM	1-Hexadecanoyl-2-nonanoyl-sn-glycero-3-phosphocholine	-0.687613	0.891821	0.941763
Complex Lipids	SVM	1,2-Dimyristoyl-sn-glycero-3-phosphocholine	0.634014	0.745107	0.864742
Complex Lipids	SVM	PC.30.0.	-1.42684	0.154845	0.364482
Complex Lipids	SVM	PC.31.0.	-1.94592	0.143683	0.358033
Complex Lipids	SVM	PC.32.0.	-0.731464	0.435768	0.614223
Complex Lipids	SVM	PC.32.1.	0.778293	0.160046	0.368226
Complex Lipids	SVM	PC (32:2)	-0.243008	0.786494	0.88607
Complex Lipids	SVM	PC.33.0.	-1.16453	0.292269	0.516962
Complex Lipids	SVM	PC (33:1)	0.51687	0.735207	0.864302
Complex Lipids	SVM	PC.33.2.	-0.499957	0.546143	0.695224
Complex Lipids	SVM	PC.34.0.	-4.05957	0.150398	0.358033
Complex Lipids	SVM	PC.34.1.	-0.627643	0.431676	0.614223
Complex Lipids	SVM	PC.34.2.	-1.26026	0.18396	0.389865
Complex Lipids	SVM	PC.34.3.	-0.102883	0.96025	0.986029
Complex Lipids	SVM	PC.34.4.	-0.544962	0.566559	0.70524
Complex Lipids	SVM	PC (35:1)	-11.1994	0.00117201	0.0442871
Complex Lipids	SVM	PC (35:2)	-1.8336	0.599811	0.732817
Complex Lipids	SVM	PC.35.3.	-3.70289	0.0497585	0.241684
Complex Lipids	SVM	PC.35.4.	-1.84085	0.287003	0.510598
Complex Lipids	SVM	1-Steroyl-2-oleoylphosphatidylcholine	-1.81741	0.421762	0.605912
Complex Lipids	SVM	PC.36.2.	-1.84414	0.0836783	0.294064
Complex Lipids	SVM	PC.36.3.B.	2.05429	0.522677	0.677708
Complex Lipids	SVM	PC (36:4) A	-1.41411	0.21483	0.426871
Complex Lipids	SVM	PC.36.4.B.	-1.9447	0.0263928	0.196957
Complex Lipids	SVM	PC.36.4.C.	-1.97281	0.0290946	0.206928
Complex Lipids	SVM	PC.36.5.A.	-1.44206	0.737199	0.864302
Complex Lipids	SVM	PC.36.5.B.	1.86474	0.088887	0.294064
Complex Lipids	SVM	PC.36.6.	1.57675	0.344681	0.558054
Complex Lipids	SVM	PC (37:2)	-2.90371	0.0341735	0.21341
Complex Lipids	SVM	1-(9Z,12Z,15Z-Octadecatrienoyl)-2-nonadecanoyl-glycero-3-phosphocholine	3.35718	0.514116	0.669444
Complex Lipids	SVM	PC (37:4)	-6.50997	0.0472009	0.240725
Complex Lipids	SVM	PC.37.5	-0.564165	0.471305	0.633436
Complex Lipids	SVM	PC.37.6.	-0.629334	0.511699	0.669145
Complex Lipids	SVM	PC.38.2.	-3.13523	0.040106	0.223403
Complex Lipids	SVM	PC.38.3.	0.00731357	0.993062	0.993062
Complex Lipids	SVM	PC (38:4) A	-2.69692	0.0688505	0.277214
Complex Lipids	SVM	PC.38.4.A.	-1.7496	0.149621	0.358033
Complex Lipids	SVM	PC.38.4.B	2.86606	0.313848	0.538919
Complex Lipids	SVM	PC.38.5.A.	-0.77839	0.547545	0.695224
Complex Lipids	SVM	PC.38.5.B.	3.29179	0.0260964	0.196957
Complex Lipids	SVM	PC.38.6.	-0.0628322	0.934532	0.972676
Complex Lipids	SVM	PC.38.6.A.	-1.1234	0.19369	0.39778
Complex Lipids	SVM	PC.39.6.	-0.765354	0.395955	0.588167
Complex Lipids	SVM	PC.40.4.	-1.41233	0.301594	0.524363
Complex Lipids	SVM	PC(o-20:1(11Z)/20:4(8Z,11Z,14Z,17Z))	-0.545862	0.394335	0.588167
Complex Lipids	SVM	PC.40.5.B.	-0.4861	0.747892	0.864742
Complex Lipids	SVM	PC.40.6.A.	-1.89689	0.395154	0.588167
Complex Lipids	SVM	PC (40:6)	0.174701	0.790513	0.88607
Complex Lipids	SVM	PC.40.7.	-0.0480593	0.98357	0.992149
Complex Lipids	SVM	PC.40.8.	-1.76967	0.170406	0.380615
Complex Lipids	SVM	PC(20:0/22:5(7Z,10Z,13Z,16Z,19Z))	0.571796	0.89968	0.942815
Complex Lipids	SVM	[(2R)-2-[(4E,7E,10E,13E,16E,19E)-Docosa-4,7,10,13,16,19-hexaenoyl]oxy-3-[(E)-icos-1-enoxy]propyl] 2-(trimethylazaniumyl)ethyl phosphate	-1.98942	0.546699	0.695224
Complex Lipids	SVM	PC.o.32.0.	-2.21415	0.063512	0.266228
Complex Lipids	SVM	PC.o.34.0.	-2.82652	0.0596333	0.265766
Complex Lipids	SVM	1-(1Z-Hexadecenyl)-2-hexadecanoyl-glycero-3-phosphocholine	4.06376	0.0987259	0.305153
Complex Lipids	SVM	PC.p.34.0.or.PC.o.34.1.	-0.597867	0.592047	0.727576
Complex Lipids	SVM	PC.p.34.1.or.PC.o.34.2.A.	0.634972	0.542786	0.695224
Complex Lipids	SVM	PC.p.34.1.or.PC.o.34.2.B.	-0.637938	0.688178	0.819387
Complex Lipids	SVM	PC.p.34.2.or.PC.o.34.3.	0.302894	0.964651	0.987235
Complex Lipids	SVM	PC.p.36.1.or.PC.o.36.2.A	6.45109	0.276658	0.503707
Complex Lipids	SVM	PC.p.36.1.or.PC.o.36.2.B	-1.58221	0.540136	0.695224
Complex Lipids	SVM	PC.p.36.2.or.PC.o.36.3.	6.98325	0.226868	0.439377
Complex Lipids	SVM	PC.p.36.3.or.PC.o.36.4.	-0.814459	0.393571	0.588167
Complex Lipids	SVM	PC.p.36.4.or.PC.o.36.5.	-1.19306	0.355769	0.558591
Complex Lipids	SVM	PC(P-16:0/22:2(13Z,16Z))	-4.79538	0.21423	0.426871
Complex Lipids	SVM	PC.p.38.3.or.PC.o.38.4.	-1.00811	0.401067	0.590032
Complex Lipids	SVM	PC.p.38.4.or.PC.o.38.5.A.	-0.631108	0.573694	0.71073
Complex Lipids	SVM	PC(P-18:0/20:4(5Z,8Z,11Z,14Z))	-9.21695	0.00270966	0.0690964
Complex Lipids	SVM	PC.p.38.5.or.PC.o.38.6.	-4.39779	0.178102	0.388416
Complex Lipids	SVM	PC.p.38.5.or.PC.o.38.6.A	-1.51354	0.048666	0.241684
Complex Lipids	SVM	PC.p.38.5.or.PC.o.38.6.B	-4.56005	0.0124602	0.127094
Complex Lipids	SVM	PC.p.38.6.or.PCo.38.7	-0.939447	0.110336	0.325422
Complex Lipids	SVM	PC.p.40.3.or.PC.o.40.4.	-2.02008	0.460876	0.632126
Complex Lipids	SVM	PC.p.40.4.or.PC.o.40.5.	-3.46888	0.0872424	0.294064
Complex Lipids	SVM	PC.p.40.5.or.PC.o.40.6.	0.0666671	0.955718	0.98468
Complex Lipids	SVM	PC.p.40.6.or.PC.o.40.7.A.	-1.45771	0.12394	0.344677
Complex Lipids	SVM	PC (p-40:6) or PC (o-40:7)	-1.67448	0.0664924	0.271289
Complex Lipids	SVM	PC.p.40.7.or.PC.o.40.8.	-0.0669093	0.894759	0.941763
Complex Lipids	SVM	PC.p.42.3.or.PC.o.42.4.	-2.08449	0.112833	0.328829
Complex Lipids	SVM	1-(1Z-Eicosenyl)-2-(7Z,10Z,13Z,16Z-docosatetraenoyl)-glycero-3-phosphocholine	-0.512246	0.634036	0.763839
Complex Lipids	SVM	PC.p.42.5.or.PC.o.42.6.	-0.847407	0.559888	0.705045
Complex Lipids	SVM	PC(o-22:2(13Z,16Z)/22:3(10Z,13Z,16Z))	-1.45148	0.145426	0.358033
Complex Lipids	SVM	PC.p.44.5.or.PC.o.44.6.	-3.57015	0.0953842	0.305153
Complex Lipids	SVM	PE.34.1.	-3.58977	0.0155855	0.14452
Complex Lipids	SVM	PE.34.2.	-1.8268	0.104286	0.312858
Complex Lipids	SVM	PE.36.1.	-0.248251	0.788786	0.88607
Complex Lipids	SVM	PE.36.2.	-1.20076	0.20796	0.42143
Complex Lipids	SVM	PE.36.4.	-0.347188	0.880077	0.941763
Complex Lipids	SVM	1-Eicosanoyl-2-(9Z,12Z-octadecadienoyl)-sn-glycero-3-phosphoethanolamine	-2.07096	0.12503	0.344677
Complex Lipids	SVM	PE.38.4.	-1.87326	0.0634066	0.266228
Complex Lipids	SVM	PE.38.4.A.	4.26314	0.460323	0.632126
Complex Lipids	SVM	PE.38.4.B.	-3.96678	0.017798	0.15633
Complex Lipids	SVM	PE (38:6)	-4.62306	0.00998238	0.109093
Complex Lipids	SVM	PE.p.34.1.or.PE.o.34.2.	-1.05176	0.753735	0.864742
Complex Lipids	SVM	PE.p.34.2.or.PE.o.34.3.	-4.34405	0.0455876	0.240514
Complex Lipids	SVM	PE.p.36.1.or.PE.o.36.2.	-0.538312	0.884841	0.941763
Complex Lipids	SVM	PE.p.36.2.or.PE.o.36.3.	-3.75481	0.0385102	0.223403
Complex Lipids	SVM	PE.p.36.4.or.PE.o.36.5.	-2.60737	0.0595333	0.265766
Complex Lipids	SVM	PE.p.36.4.pr.PEo.36.5	-2.36585	0.126302	0.345076
Complex Lipids	SVM	PE.p.36.5.or.PE.o.36.6.	-3.17832	0.045442	0.240514
Complex Lipids	SVM	PE(P-18:0/20:3(8Z,11Z,14Z))	3.11084	0.222102	0.433708
Complex Lipids	SVM	PE.p.38.4.or.PE.o.38.5.	-2.73265	0.078527	0.290955
Complex Lipids	SVM	PE.p.38.5.or.PE.o.38.6.	-2.47598	0.146227	0.358033
Complex Lipids	SVM	PE(P-18:0/22:4(7Z,10Z,13Z,16Z))	-0.839077	0.816602	0.905363
Complex Lipids	SVM	1-(1Z-Eicosenyl)-2-(5Z,8Z,11Z,14Z,17Z-eicosapentaenoyl)-glycero-3-phosphoethanolamine	-3.47274	0.348337	0.558069
Complex Lipids	SVM	PE.p.40.7.or.PE.o.40.8.	-1.79836	0.285374	0.510598
Complex Lipids	SVM	[(E)-2-(Dodecanoylamino)-3-hydroxyoctadec-4-enyl] 2-(trimethylazaniumyl)ethyl phosphate	1.91612	0.476576	0.636822
Complex Lipids	SVM	SM.d32.1.	-1.93532	0.0888041	0.294064
Complex Lipids	SVM	N-(Tetradecanoyl)-4E,14Z-sphingadienine-1-phosphocholine	0.979894	0.763256	0.871479
Complex Lipids	SVM	SM.d33.1.	-1.40201	0.409179	0.596232
Complex Lipids	SVM	SM.d34.0.	0.188888	0.839722	0.917697
Complex Lipids	SVM	SM.d34.1.	-2.25107	0.117296	0.33553
Complex Lipids	SVM	SM.d34.2.	-2.45239	0.0818923	0.292462
Complex Lipids	SVM	N-(Octadecanoyl)-sphinganine-1-phosphocholine	-6.43995	0.141802	0.358033
Complex Lipids	SVM	[(E)-3-Hydroxy-2-(octadecanoylamino)octadec-4-enyl] 2-(trimethylazaniumyl)ethyl phosphate	0.118136	0.891629	0.941763
Complex Lipids	SVM	SM.d36.2.	-1.7271	0.252079	0.471061
Complex Lipids	SVM	N-(9Z-Octadecenoyl)-4E,14Z-sphingadienine-1-phosphocholine	-0.44893	0.864968	0.938582
Complex Lipids	SVM	SM.d37.1.	0.763534	0.736097	0.864302
Complex Lipids	SVM	SM.d38.1.	-1.38902	0.234325	0.447887
Complex Lipids	SVM	SM.d38.2.	-0.596916	0.556838	0.704101
Complex Lipids	SVM	SM.d39.1.	-1.14545	0.29794	0.523964
Complex Lipids	SVM	N-(Heneicosanoyl)-4E,14Z-sphingadienine-1-phosphocholine	-6.38863	0.178976	0.388416
Complex Lipids	SVM	SM.d40.0.	-1.81177	0.150306	0.358033
Complex Lipids	SVM	SM.d40.1.	-1.30506	0.270093	0.497882
Complex Lipids	SVM	SM.d40.2.A	1.50891	0.587075	0.724375
Complex Lipids	SVM	SM.d40.2.A.	-3.79224	0.405751	0.594066
Complex Lipids	SVM	SM.d40.2.B	-2.4812	0.0741557	0.283646
Complex Lipids	SVM	SM (d40:2) A	-0.485124	0.613051	0.744419
Complex Lipids	SVM	SM.d41.1.	-1.65799	0.0815406	0.292462
Complex Lipids	SVM	SM.d41.2.	-2.30413	0.0542162	0.255233
Complex Lipids	SVM	SM.d42.1.	-1.37251	0.130404	0.350033
Complex Lipids	SVM	SM (d42:2) A	-1.12679	0.315751	0.538919
Complex Lipids	SVM	SM.d42.2.A.	0.0165415	0.985664	0.992149
Complex Lipids	SVM	SM (d42:2) B	-11.81	0.060123	0.265766
Complex Lipids	SVM	SM.d42.2.B.	-3.76111	0.178146	0.388416
Complex Lipids	SVM	SM.d42.3.	-0.238076	0.796181	0.889166
Complex Lipids	SVM	N-(15Z-Tetracosenoyl)-nonadecasphinganine-1-phosphocholine	1.34785	0.483266	0.642954
Complex Lipids	SVM	SM.d43.2.	-2.70607	0.00782928	0.094501
Complex Lipids	SVM	TG.14.0.14.0.14.0.	-1.75252	0.436254	0.614223
Complex Lipids	SVM	TG.44.1.	-0.0135141	0.992755	0.993062
Complex Lipids	SVM	TG.46.0.	-2.77491	0.00637267	0.092859
Complex Lipids	SVM	TG.46.1.	-3.12017	0.00375342	0.0740388
Complex Lipids	SVM	TG.46.2.	-2.3468	0.0315481	0.206928
Complex Lipids	SVM	TG(14:0/14:0/18:3(6Z,9Z,12Z))	-2.88214	0.140856	0.358033
Complex Lipids	SVM	TG.48.0.	-2.73437	0.00133146	0.0442871
Complex Lipids	SVM	TG.48.1.	-1.64009	0.0137707	0.13593
Complex Lipids	SVM	TG.48.3.	-1.59845	0.0635076	0.266228
Complex Lipids	SVM	TG.48.4.	-2.0069	0.462733	0.632126
Complex Lipids	SVM	1,2-Dihexadecanoyl-3-heptadecanoyl-sn-glycerol	-0.0687093	0.974854	0.987766
Complex Lipids	SVM	TG.49.1.	-2.8886	0.00749324	0.094501
Complex Lipids	SVM	TG.49.2.	-2.31505	0.331806	0.551808
Complex Lipids	SVM	TG.49.3.	-1.18305	0.175292	0.388416
Complex Lipids	SVM	TG.50.0.	-2.57318	0.00939764	0.106507
Complex Lipids	SVM	TG.50.1.	-2.24874	0.000992258	0.0442871
Complex Lipids	SVM	TG.50.2.	-1.49993	0.00449982	0.0749012
Complex Lipids	SVM	TG.50.4.	-1.20087	0.0893725	0.294064
Complex Lipids	SVM	TG.50.5.	2.27978	0.0872963	0.294064
Complex Lipids	SVM	TG (51:1)	3.82588	0.382859	0.588167
Complex Lipids	SVM	TG.51.2.	-2.32208	0.00387131	0.0740388
Complex Lipids	SVM	TG.51.3.	-1.2141	0.222523	0.433708
Complex Lipids	SVM	TG.51.4.	-0.0368363	0.971572	0.987711
Complex Lipids	SVM	TG.52.0.	-2.66584	0.0720109	0.279787
Complex Lipids	SVM	TG.52.1.	-2.98699	0.000750633	0.0442871
Complex Lipids	SVM	TG.52.3.	-1.43826	0.00630921	0.092859
Complex Lipids	SVM	TG.52.5.A	-0.17496	0.813711	0.905363
Complex Lipids	SVM	TG.52.6.	-1.94871	0.253426	0.471061
Complex Lipids	SVM	1-(9Z,12Z-Heptadecadienoyl)-2,3-dioctadecanoyl-sn-glycerol	-2.43314	0.0105387	0.111202
Complex Lipids	SVM	TG.53.3.	-2.16103	0.0199418	0.160584
Complex Lipids	SVM	TG.53.4.	-2.16618	0.0178808	0.15633
Complex Lipids	SVM	TG.53.5.	2.14715	0.150935	0.358033
Complex Lipids	SVM	Tristearin	-1.61705	0.399041	0.589886
Complex Lipids	SVM	TG.54.1.	-3.14106	0.0033753	0.0740388
Complex Lipids	SVM	TG.54.2.	-3.04213	0.00144729	0.0442871
Complex Lipids	SVM	TG.54.3.	-2.42456	0.00429413	0.0749012
Complex Lipids	SVM	TG.54.4.	-1.97956	0.0146444	0.140037
Complex Lipids	SVM	TG (54:5)	4.8332	0.219677	0.433684
Complex Lipids	SVM	TG.54.6.A.	0.0464482	0.952295	0.984467
Complex Lipids	SVM	TG.54.7	-1.59446	0.368396	0.572229
Complex Lipids	SVM	TG.56.1.	-3.33132	0.0382669	0.223403
Complex Lipids	SVM	TG.56.2.	-6.65677	0.000252332	0.0386068
Complex Lipids	SVM	TG.56.3.	-2.8039	0.0334849	0.21341
Complex Lipids	SVM	TG.56.4.	-2.37438	0.0270333	0.196957
Complex Lipids	SVM	TG.56.5.	-2.85951	0.0495753	0.241684
Complex Lipids	SVM	TG.56.6.	-1.24582	0.0192973	0.159891
Complex Lipids	SVM	TG.56.8.A	-0.194995	0.833726	0.914409
Complex Lipids	SVM	TG (56:8)	2.06887	0.103533	0.312858
Complex Lipids	SVM	TG (58:10)	-7.96242	0.000944692	0.0442871
Complex Lipids	SVM	TG.58.10.	0.556123	0.318863	0.539072
Complex Lipids	SVM	TG (58:2)	-7.06342	0.000864522	0.0442871
Complex Lipids	SVM	TG.58.6.	-6.48143	0.00683758	0.094501
Complex Lipids	SVM	TG.58.8.	0.169837	0.78757	0.88607
Complex Lipids	SVM	TG.58.9.	0.449646	0.499942	0.656576
Complex Lipids	SVM	TG.59.2.	-5.51421	0.167655	0.380018
Complex Lipids	SVM	TG.60.12	0.938966	0.39241	0.588167
Complex Lipids	SVM	TG.60.2.	-4.57054	0.0789191	0.290955
Complex Lipids	SVM	1,2-Dieicosanoyl-3-(8Z,11Z,14Z-eicosatrienoyl)-sn-glycerol	-6.62124	0.00372133	0.0740388
Complex Lipids	SVM	1-Eicosanoyl-2,3-di-(11Z,14Z-eicosadienoyl)-sn-glycerol	-2.14713	0.354566	0.558591
Lipid Mediators	GLM	6-Keto-PGF1alpha	0.0227814	0.799941	0.914219
Lipid Mediators	GLM	15-deoxy-PGJ2	0.147296	0.048666	0.699654
Lipid Mediators	GLM	11-HETE	0.0165518	0.937046	0.967274
Lipid Mediators	GLM	9,12,13-TriHOME	0.0808024	0.626607	0.8718
Lipid Mediators	GLM	9,10-e-DiHO	0.310629	0.132986	0.699654
Lipid Mediators	GLM	12,13-DiHOME	0.247355	0.229374	0.699654
Lipid Mediators	GLM	9,10-DiHOME	0.1967	0.34399	0.733845
Lipid Mediators	GLM	15,16-DiHODE	0.339737	0.144568	0.699654
Lipid Mediators	GLM	12,13-DiHODE	0.0954698	0.462444	0.737567
Lipid Mediators	GLM	9,10-DiHODE	0.153762	0.430481	0.737567
Lipid Mediators	GLM	14,15-DiHETrE	0.155316	0.0927999	0.699654
Lipid Mediators	GLM	11,12-DiHETrE	0.14169	0.143779	0.699654
Lipid Mediators	GLM	8,9-DiHETrE	0.136607	0.0567395	0.699654
Lipid Mediators	GLM	5,6-DiHETrE	0.164554	0.0127345	0.699654
Lipid Mediators	GLM	14,15-DiHETE	0.166271	0.244197	0.699654
Lipid Mediators	GLM	19,20-DiHDPA	0.140985	0.250089	0.699654
Lipid Mediators	GLM	13-HODE	0.29565	0.268815	0.699654
Lipid Mediators	GLM	9-HODE	0.264949	0.300483	0.712256
Lipid Mediators	GLM	13-HOTE	0.156344	0.568704	0.846444
Lipid Mediators	GLM	15-HETE	0.056589	0.778137	0.905468
Lipid Mediators	GLM	12-HETE	0.216883	0.427368	0.737567
Lipid Mediators	GLM	9-HETE	0.012354	0.95361	0.968747
Lipid Mediators	GLM	8-HETE	0.0684478	0.730637	0.882279
Lipid Mediators	GLM	5-HETE	0.230739	0.359892	0.737567
Lipid Mediators	GLM	15-HEPE	0.0149812	0.915394	0.960414
Lipid Mediators	GLM	12-HEPE	0.145392	0.387839	0.737567
Lipid Mediators	GLM	9-HEPE	-0.0352188	0.817881	0.918323
Lipid Mediators	GLM	5-HEPE	0.110961	0.409879	0.737567
Lipid Mediators	GLM	17-HDoHE	-0.0344716	0.886499	0.945599
Lipid Mediators	GLM	14-HDoHE	0.186101	0.443225	0.737567
Lipid Mediators	GLM	4-HDoHE	0.0335177	0.868212	0.945599
Lipid Mediators	GLM	9,10-EpO	0.376896	0.0777142	0.699654
Lipid Mediators	GLM	12,13-EpOME	0.110349	0.617439	0.8718
Lipid Mediators	GLM	9,10-EpOME	0.247349	0.284234	0.699654
Lipid Mediators	GLM	15,16-EpODE	0.184272	0.391058	0.737567
Lipid Mediators	GLM	alpha-12(13)-EpODE	0.177346	0.113485	0.699654
Lipid Mediators	GLM	9(10)-EpODE	0.180995	0.272427	0.699654
Lipid Mediators	GLM	14,15-EpETrE	0.000599776	0.996049	0.996049
Lipid Mediators	GLM	11,12-EpETrE	0.126687	0.236323	0.699654
Lipid Mediators	GLM	12(13)Ep-9-KODE	0.0895823	0.724074	0.882279
Lipid Mediators	GLM	13-KODE	0.309301	0.250109	0.699654
Lipid Mediators	GLM	9-KODE	0.280291	0.313737	0.717114
Lipid Mediators	GLM	5-KETE	0.259103	0.0299476	0.699654
Lipid Mediators	GLM	10-Nitrooleate	-0.108444	0.613468	0.8718
Lipid Mediators	GLM	linoleic acid	0.0554184	0.654844	0.873238
Lipid Mediators	GLM	ALA	0.174182	0.232537	0.699654
Lipid Mediators	GLM	arachidonic acid	0.13429	0.273777	0.699654
Lipid Mediators	GLM	EPA	0.176341	0.245217	0.699654
Lipid Mediators	GLM	DHA	0.138695	0.264681	0.699654
Lipid Mediators	GLM	N-oleoylethanolamide	-0.0818319	0.654928	0.873238
Lipid Mediators	GLM	Linolenoyl ethanolamide	0.0209534	0.873719	0.945599
Lipid Mediators	GLM	alpha-Linolenoyl ethanolamide	0.0725677	0.194693	0.699654
Lipid Mediators	GLM	Dihomo-Gamma-Linolenic Acid	0.121747	0.13471	0.699654
Lipid Mediators	GLM	Anandamide	0.0916243	0.484028	0.737567
Lipid Mediators	GLM	Adrenoyl-Ethanolamide	0.143776	0.251554	0.699654
Lipid Mediators	GLM	Cervonoyl-Ethanolamide	-0.0381562	0.701632	0.882279
Lipid Mediators	GLM	N-Oleoyl glycine	0.0583928	0.761237	0.902207
Lipid Mediators	GLM	N-Arachidonoyl glycine	0.0475376	0.700499	0.882279
Lipid Mediators	GLM	2-Oleoylglycerol	0.199595	0.436015	0.737567
Lipid Mediators	GLM	1-Oleylglycerol	0.165553	0.480771	0.737567
Lipid Mediators	GLM	2-Linoleoylglycerol	-0.242483	0.331783	0.732211
Lipid Mediators	GLM	alpha-Glyceryl linoleate	0.0831059	0.721591	0.882279
Lipid Mediators	GLM	2-Arachidonoylglycerol	0.293623	0.169009	0.699654
Lipid Mediators	GLM	1-Arachidonoylglycerol	0.153722	0.464641	0.737567
Lipid Mediators	LASSO	1-Arachidonoylglycerol	0	1	1
Lipid Mediators	LASSO	alpha-Glyceryl linoleate	0	1	1
Lipid Mediators	LASSO	1-Oleylglycerol	0	1	1
Lipid Mediators	LASSO	10-Nitrooleate	0	1	1
Lipid Mediators	LASSO	11,12-DiHETrE	0	1	1
Lipid Mediators	LASSO	11-HETE	0	1	1
Lipid Mediators	LASSO	11,12-EpETrE	0	1	1
Lipid Mediators	LASSO	12,13-DiHODE	0	1	1
Lipid Mediators	LASSO	12,13-DiHOME	0	1	1
Lipid Mediators	LASSO	12-HEPE	0	1	1
Lipid Mediators	LASSO	12-HETE	0	1	1
Lipid Mediators	LASSO	12(13)Ep-9-KODE	0	1	1
Lipid Mediators	LASSO	alpha-12(13)-EpODE	0	1	1
Lipid Mediators	LASSO	12,13-EpOME	0	1	1
Lipid Mediators	LASSO	13-HODE	0	1	1
Lipid Mediators	LASSO	13-HOTE	0	1	1
Lipid Mediators	LASSO	13-KODE	0	1	1
Lipid Mediators	LASSO	14,15-DiHETE	0	1	1
Lipid Mediators	LASSO	14,15-DiHETrE	0	1	1
Lipid Mediators	LASSO	14-HDoHE	0	1	1
Lipid Mediators	LASSO	14,15-EpETrE	0	1	1
Lipid Mediators	LASSO	15,16-DiHODE	0	1	1
Lipid Mediators	LASSO	15-deoxy-PGJ2	0	1	1
Lipid Mediators	LASSO	15-HEPE	0	1	1
Lipid Mediators	LASSO	15-HETE	0	1	1
Lipid Mediators	LASSO	15,16-EpODE	0	1	1
Lipid Mediators	LASSO	17-HDoHE	0	1	1
Lipid Mediators	LASSO	19,20-DiHDPA	0	1	1
Lipid Mediators	LASSO	2-Arachidonoylglycerol	0	1	1
Lipid Mediators	LASSO	2-Linoleoylglycerol	0	1	1
Lipid Mediators	LASSO	2-Oleoylglycerol	0	1	1
Lipid Mediators	LASSO	4-HDoHE	0	1	1
Lipid Mediators	LASSO	5,6-DiHETrE	0	1	1
Lipid Mediators	LASSO	5-HEPE	0	1	1
Lipid Mediators	LASSO	5-HETE	0	1	1
Lipid Mediators	LASSO	5-KETE	0	1	1
Lipid Mediators	LASSO	6-Keto-PGF1alpha	0	1	1
Lipid Mediators	LASSO	8,9-DiHETrE	0	1	1
Lipid Mediators	LASSO	8-HETE	0	1	1
Lipid Mediators	LASSO	9,10-DiHODE	0	1	1
Lipid Mediators	LASSO	9,10-DiHOME	0	1	1
Lipid Mediators	LASSO	9,10-e-DiHO	0	1	1
Lipid Mediators	LASSO	9,10-EpO	0	1	1
Lipid Mediators	LASSO	9,12,13-TriHOME	0	1	1
Lipid Mediators	LASSO	9-HEPE	0	1	1
Lipid Mediators	LASSO	9-HETE	0	1	1
Lipid Mediators	LASSO	9-HODE	0	1	1
Lipid Mediators	LASSO	9-KODE	0	1	1
Lipid Mediators	LASSO	9(10)-EpODE	0	1	1
Lipid Mediators	LASSO	9,10-EpOME	0	1	1
Lipid Mediators	LASSO	arachidonic acid	0	1	1
Lipid Mediators	LASSO	Anandamide	0	1	1
Lipid Mediators	LASSO	ALA	0	1	1
Lipid Mediators	LASSO	alpha-Linolenoyl ethanolamide	0	1	1
Lipid Mediators	LASSO	Adrenoyl-Ethanolamide	0	1	1
Lipid Mediators	LASSO	Dihomo-Gamma-Linolenic Acid	0	1	1
Lipid Mediators	LASSO	DHA	0	1	1
Lipid Mediators	LASSO	Cervonoyl-Ethanolamide	0	1	1
Lipid Mediators	LASSO	EPA	0	1	1
Lipid Mediators	LASSO	linoleic acid	0	1	1
Lipid Mediators	LASSO	Linolenoyl ethanolamide	0	1	1
Lipid Mediators	LASSO	N-Arachidonoyl glycine	0	1	1
Lipid Mediators	LASSO	N-Oleoyl glycine	0	1	1
Lipid Mediators	LASSO	N-oleoylethanolamide	0	1	1
Lipid Mediators	EN	1-Arachidonoylglycerol	0	1	1
Lipid Mediators	EN	alpha-Glyceryl linoleate	0	1	1
Lipid Mediators	EN	1-Oleylglycerol	0	1	1
Lipid Mediators	EN	10-Nitrooleate	0	1	1
Lipid Mediators	EN	11,12-DiHETrE	0	1	1
Lipid Mediators	EN	11-HETE	0	1	1
Lipid Mediators	EN	11,12-EpETrE	0	1	1
Lipid Mediators	EN	12,13-DiHODE	0	1	1
Lipid Mediators	EN	12,13-DiHOME	0	1	1
Lipid Mediators	EN	12-HEPE	0	1	1
Lipid Mediators	EN	12-HETE	0	1	1
Lipid Mediators	EN	12(13)Ep-9-KODE	0	1	1
Lipid Mediators	EN	alpha-12(13)-EpODE	0	1	1
Lipid Mediators	EN	12,13-EpOME	0	1	1
Lipid Mediators	EN	13-HODE	0	1	1
Lipid Mediators	EN	13-HOTE	0	1	1
Lipid Mediators	EN	13-KODE	0	1	1
Lipid Mediators	EN	14,15-DiHETE	0	1	1
Lipid Mediators	EN	14,15-DiHETrE	0	1	1
Lipid Mediators	EN	14-HDoHE	0	1	1
Lipid Mediators	EN	14,15-EpETrE	0	1	1
Lipid Mediators	EN	15,16-DiHODE	0	1	1
Lipid Mediators	EN	15-deoxy-PGJ2	0	1	1
Lipid Mediators	EN	15-HEPE	0	1	1
Lipid Mediators	EN	15-HETE	0	1	1
Lipid Mediators	EN	15,16-EpODE	0	1	1
Lipid Mediators	EN	17-HDoHE	0	1	1
Lipid Mediators	EN	19,20-DiHDPA	0	1	1
Lipid Mediators	EN	2-Arachidonoylglycerol	0	1	1
Lipid Mediators	EN	2-Linoleoylglycerol	0	1	1
Lipid Mediators	EN	2-Oleoylglycerol	0	1	1
Lipid Mediators	EN	4-HDoHE	0	1	1
Lipid Mediators	EN	5,6-DiHETrE	0	1	1
Lipid Mediators	EN	5-HEPE	0	1	1
Lipid Mediators	EN	5-HETE	0	1	1
Lipid Mediators	EN	5-KETE	0	1	1
Lipid Mediators	EN	6-Keto-PGF1alpha	0	1	1
Lipid Mediators	EN	8,9-DiHETrE	0	1	1
Lipid Mediators	EN	8-HETE	0	1	1
Lipid Mediators	EN	9,10-DiHODE	0	1	1
Lipid Mediators	EN	9,10-DiHOME	0	1	1
Lipid Mediators	EN	9,10-e-DiHO	0	1	1
Lipid Mediators	EN	9,10-EpO	0	1	1
Lipid Mediators	EN	9,12,13-TriHOME	0	1	1
Lipid Mediators	EN	9-HEPE	0	1	1
Lipid Mediators	EN	9-HETE	0	1	1
Lipid Mediators	EN	9-HODE	0	1	1
Lipid Mediators	EN	9-KODE	0	1	1
Lipid Mediators	EN	9(10)-EpODE	0	1	1
Lipid Mediators	EN	9,10-EpOME	0	1	1
Lipid Mediators	EN	arachidonic acid	0	1	1
Lipid Mediators	EN	Anandamide	0	1	1
Lipid Mediators	EN	ALA	0	1	1
Lipid Mediators	EN	alpha-Linolenoyl ethanolamide	0	1	1
Lipid Mediators	EN	Adrenoyl-Ethanolamide	0	1	1
Lipid Mediators	EN	Dihomo-Gamma-Linolenic Acid	0	1	1
Lipid Mediators	EN	DHA	0	1	1
Lipid Mediators	EN	Cervonoyl-Ethanolamide	0	1	1
Lipid Mediators	EN	EPA	0	1	1
Lipid Mediators	EN	linoleic acid	0	1	1
Lipid Mediators	EN	Linolenoyl ethanolamide	0	1	1
Lipid Mediators	EN	N-Arachidonoyl glycine	0	1	1
Lipid Mediators	EN	N-Oleoyl glycine	0	1	1
Lipid Mediators	EN	N-oleoylethanolamide	0	1	1
Lipid Mediators	RF	2-Oleoylglycerol	0.0326851	0.0588235	0.983007
Lipid Mediators	RF	alpha-Linolenoyl ethanolamide	0.0136414	0.0784314	0.983007
Lipid Mediators	RF	arachidonic acid	0.0115975	0.117647	0.983007
Lipid Mediators	RF	alpha-Glyceryl linoleate	0.0069849	0.215686	0.983007
Lipid Mediators	RF	9,12,13-TriHOME	0.00638697	0.156863	0.983007
Lipid Mediators	RF	14-HDoHE	0.00599102	0.235294	0.983007
Lipid Mediators	RF	DHA	0.00572062	0.215686	0.983007
Lipid Mediators	RF	Linolenoyl ethanolamide	0.00493833	0.235294	0.983007
Lipid Mediators	RF	12,13-EpOME	0.00313715	0.294118	0.983007
Lipid Mediators	RF	ALA	0.00272617	0.372549	0.983007
Lipid Mediators	RF	linoleic acid	0.00264382	0.352941	0.983007
Lipid Mediators	RF	5-HEPE	0.00204542	0.372549	0.983007
Lipid Mediators	RF	5-HETE	0.00197449	0.411765	0.983007
Lipid Mediators	RF	15-HETE	0.00194159	0.313725	0.983007
Lipid Mediators	RF	5-KETE	0.00169391	0.392157	0.983007
Lipid Mediators	RF	9-HODE	0.00141926	0.470588	0.983007
Lipid Mediators	RF	6-Keto-PGF1alpha	0.00102042	0.235294	0.983007
Lipid Mediators	RF	5,6-DiHETrE	0.0010022	0.529412	0.983007
Lipid Mediators	RF	N-oleoylethanolamide	0.000618397	0.431373	0.983007
Lipid Mediators	RF	9,10-DiHODE	0.000321195	0.352941	0.983007
Lipid Mediators	RF	2-Linoleoylglycerol	0.000202757	0.352941	0.983007
Lipid Mediators	RF	11,12-DiHETrE	-1.43941e-05	0.509804	0.983007
Lipid Mediators	RF	8-HETE	-0.000223368	0.588235	0.983007
Lipid Mediators	RF	12-HEPE	-0.000331454	0.431373	0.983007
Lipid Mediators	RF	12(13)Ep-9-KODE	-0.00033893	0.470588	0.983007
Lipid Mediators	RF	17-HDoHE	-0.000480244	0.529412	0.983007
Lipid Mediators	RF	9-HETE	-0.00049876	0.607843	0.983007
Lipid Mediators	RF	9,10-EpOME	-0.000656334	0.666667	0.983007
Lipid Mediators	RF	9-KODE	-0.000771333	0.529412	0.983007
Lipid Mediators	RF	15,16-EpODE	-0.000815515	0.588235	0.983007
Lipid Mediators	RF	14,15-EpETrE	-0.000907769	0.54902	0.983007
Lipid Mediators	RF	11-HETE	-0.00104715	0.784314	0.983007
Lipid Mediators	RF	11,12-EpETrE	-0.00107874	0.686275	0.983007
Lipid Mediators	RF	1-Oleylglycerol	-0.00117879	0.529412	0.983007
Lipid Mediators	RF	13-HOTE	-0.00142398	0.803922	0.983007
Lipid Mediators	RF	15,16-DiHODE	-0.00150503	0.686275	0.983007
Lipid Mediators	RF	15-deoxy-PGJ2	-0.00170911	0.509804	0.983007
Lipid Mediators	RF	9,10-e-DiHO	-0.0018082	0.72549	0.983007
Lipid Mediators	RF	Cervonoyl-Ethanolamide	-0.00181224	0.490196	0.983007
Lipid Mediators	RF	19,20-DiHDPA	-0.00200806	0.72549	0.983007
Lipid Mediators	RF	9,10-DiHOME	-0.0022062	0.784314	0.983007
Lipid Mediators	RF	EPA	-0.00235465	0.745098	0.983007
Lipid Mediators	RF	8,9-DiHETrE	-0.00247367	0.882353	0.983007
Lipid Mediators	RF	Dihomo-Gamma-Linolenic Acid	-0.00275554	0.666667	0.983007
Lipid Mediators	RF	13-KODE	-0.00298581	0.705882	0.983007
Lipid Mediators	RF	9-HEPE	-0.00318869	0.784314	0.983007
Lipid Mediators	RF	12,13-DiHODE	-0.00328356	0.705882	0.983007
Lipid Mediators	RF	14,15-DiHETE	-0.00329537	0.666667	0.983007
Lipid Mediators	RF	12,13-DiHOME	-0.00341269	0.862745	0.983007
Lipid Mediators	RF	9,10-EpO	-0.00345334	0.784314	0.983007
Lipid Mediators	RF	alpha-12(13)-EpODE	-0.00383861	0.921569	0.983007
Lipid Mediators	RF	4-HDoHE	-0.00424751	0.803922	0.983007
Lipid Mediators	RF	15-HEPE	-0.00429479	0.72549	0.983007
Lipid Mediators	RF	9(10)-EpODE	-0.00454348	1	1
Lipid Mediators	RF	10-Nitrooleate	-0.00524294	0.705882	0.983007
Lipid Mediators	RF	N-Arachidonoyl glycine	-0.00565318	0.862745	0.983007
Lipid Mediators	RF	Anandamide	-0.006097	0.921569	0.983007
Lipid Mediators	RF	2-Arachidonoylglycerol	-0.00618058	0.843137	0.983007
Lipid Mediators	RF	13-HODE	-0.00645164	1	1
Lipid Mediators	RF	12-HETE	-0.00653715	0.882353	0.983007
Lipid Mediators	RF	N-Oleoyl glycine	-0.00654159	0.882353	0.983007
Lipid Mediators	RF	Adrenoyl-Ethanolamide	-0.00766457	0.901961	0.983007
Lipid Mediators	RF	14,15-DiHETrE	-0.0157362	1	1
Lipid Mediators	RF	1-Arachidonoylglycerol	-0.0226004	1	1
Lipid Mediators	SVM	1-Arachidonoylglycerol	1.04131	0.697506	0.913872
Lipid Mediators	SVM	alpha-Glyceryl linoleate	3.41248	0.154296	0.818394
Lipid Mediators	SVM	1-Oleylglycerol	3.74631	0.112244	0.798178
Lipid Mediators	SVM	10-Nitrooleate	-1.03535	0.69445	0.913872
Lipid Mediators	SVM	11,12-DiHETrE	-0.120244	0.893446	0.948417
Lipid Mediators	SVM	11-HETE	1.42304	0.43065	0.856124
Lipid Mediators	SVM	11,12-EpETrE	-0.383641	0.768998	0.925111
Lipid Mediators	SVM	12,13-DiHODE	-1.38656	0.252774	0.818394
Lipid Mediators	SVM	12,13-DiHOME	-0.232268	0.889238	0.948417
Lipid Mediators	SVM	12-HEPE	0.947951	0.53163	0.856124
Lipid Mediators	SVM	12-HETE	2.38323	0.418169	0.856124
Lipid Mediators	SVM	12(13)Ep-9-KODE	-1.01058	0.769729	0.925111
Lipid Mediators	SVM	alpha-12(13)-EpODE	-0.186399	0.867581	0.948417
Lipid Mediators	SVM	12,13-EpOME	-4.02175	0.0493311	0.647576
Lipid Mediators	SVM	13-HODE	0.20393	0.933598	0.948417
Lipid Mediators	SVM	13-HOTE	-1.3239	0.529947	0.856124
Lipid Mediators	SVM	13-KODE	-0.293728	0.915621	0.948417
Lipid Mediators	SVM	14,15-DiHETE	0.442897	0.651098	0.905875
Lipid Mediators	SVM	14,15-DiHETrE	0.284152	0.780563	0.925111
Lipid Mediators	SVM	14-HDoHE	3.97103	0.0603336	0.647576
Lipid Mediators	SVM	14,15-EpETrE	-0.547763	0.627871	0.905875
Lipid Mediators	SVM	15,16-DiHODE	1.63904	0.495624	0.856124
Lipid Mediators	SVM	15-deoxy-PGJ2	1.03907	0.334782	0.856124
Lipid Mediators	SVM	15-HEPE	0.8837	0.517256	0.856124
Lipid Mediators	SVM	15-HETE	1.31957	0.496939	0.856124
Lipid Mediators	SVM	15,16-EpODE	-0.411789	0.798776	0.929485
Lipid Mediators	SVM	17-HDoHE	-0.565558	0.818428	0.935346
Lipid Mediators	SVM	19,20-DiHDPA	-0.0136191	0.991255	0.991255
Lipid Mediators	SVM	2-Arachidonoylglycerol	-0.169417	0.92878	0.948417
Lipid Mediators	SVM	2-Linoleoylglycerol	3.01555	0.255748	0.818394
Lipid Mediators	SVM	2-Oleoylglycerol	0.291717	0.888961	0.948417
Lipid Mediators	SVM	4-HDoHE	1.09892	0.541316	0.856124
Lipid Mediators	SVM	5,6-DiHETrE	0.362232	0.639986	0.905875
Lipid Mediators	SVM	5-HEPE	1.9692	0.176274	0.818394
Lipid Mediators	SVM	5-HETE	3.07042	0.174171	0.818394
Lipid Mediators	SVM	5-KETE	3.02116	0.00963279	0.616499
Lipid Mediators	SVM	6-Keto-PGF1alpha	-0.644712	0.561831	0.856124
Lipid Mediators	SVM	8,9-DiHETrE	-0.68533	0.408128	0.856124
Lipid Mediators	SVM	8-HETE	1.07173	0.51565	0.856124
Lipid Mediators	SVM	9,10-DiHODE	-1.42871	0.202139	0.818394
Lipid Mediators	SVM	9,10-DiHOME	-0.568981	0.741896	0.925111
Lipid Mediators	SVM	9,10-e-DiHO	-1.57862	0.376384	0.856124
Lipid Mediators	SVM	9,10-EpO	0.679829	0.699683	0.913872
Lipid Mediators	SVM	9,12,13-TriHOME	-2.01335	0.24794	0.818394
Lipid Mediators	SVM	9-HEPE	-1.25324	0.325113	0.856124
Lipid Mediators	SVM	9-HETE	1.13508	0.538497	0.856124
Lipid Mediators	SVM	9-HODE	0.64503	0.77102	0.925111
Lipid Mediators	SVM	9-KODE	2.24177	0.378956	0.856124
Lipid Mediators	SVM	9(10)-EpODE	-1.91252	0.238848	0.818394
Lipid Mediators	SVM	9,10-EpOME	-2.26723	0.365669	0.856124
Lipid Mediators	SVM	arachidonic acid	2.39316	0.0379504	0.647576
Lipid Mediators	SVM	Anandamide	0.563294	0.540207	0.856124
Lipid Mediators	SVM	ALA	2.15258	0.0876431	0.798178
Lipid Mediators	SVM	alpha-Linolenoyl ethanolamide	-1.0755	0.111252	0.798178
Lipid Mediators	SVM	Adrenoyl-Ethanolamide	-1.03079	0.559896	0.856124
Lipid Mediators	SVM	Dihomo-Gamma-Linolenic Acid	2.92048	0.0376359	0.647576
Lipid Mediators	SVM	DHA	2.83515	0.0607103	0.647576
Lipid Mediators	SVM	Cervonoyl-Ethanolamide	-0.460802	0.605334	0.900962
Lipid Mediators	SVM	EPA	1.31053	0.240161	0.818394
Lipid Mediators	SVM	linoleic acid	1.74724	0.178138	0.818394
Lipid Mediators	SVM	Linolenoyl ethanolamide	-1.60272	0.198964	0.818394
Lipid Mediators	SVM	N-Arachidonoyl glycine	1.20071	0.455621	0.856124
Lipid Mediators	SVM	N-Oleoyl glycine	1.66945	0.487404	0.856124
Lipid Mediators	SVM	N-oleoylethanolamide	-1.48647	0.512949	0.856124

### Sheet: Supplemental Table 23
Supplemental Table 23. Enrichment analysis of signifiant metabolites from the association of the change in the metabolome’s response to acute exercise before and after SET with the standardized measure of individual improvement in peak walking time. Enrichment analysis was performed using a hypergeometric test on each data set and multiple testing correction was set at a false discover rate of < 0.05.
Data Set	Classification	Number of Significant Metabolites	Total Number of Metabolites	P Value	Corrected P Value
Primary	carbohydrates	3	22	0.00962794	0.0288838
Primary	organic acids	2	45	0.389939	0.389939
Primary	benzenoids	1	7	0.0381121	0.0571682
Complex Lipids	sterol and prenol lipids	1	8	0.0741839	0.148368
Complex Lipids	unclassified	1	2	0.00327869	0.00983607
Complex Lipids	glycerolipids	9	69	0.00174694	0.00983607
Complex Lipids	sphingolipids	2	61	0.734502	0.881402
Complex Lipids	glycerophospholipids	4	138	0.964013	0.964013
Complex Lipids	fatty acyls	1	28	0.505629	0.758443
Lipid Mediators	eicosanoids	1	20	0	0
